# Pleiotropic heritability quantifies the shared genetic variance of common diseases

**DOI:** 10.1101/2025.06.10.25329261

**Authors:** Yujie Zhao, Benjamin Strober, Kangcheng Hou, Gaspard Kerner, John Danesh, Steven Gazal, Wei Cheng, Michael Inouye, Alkes L. Price, Xilin Jiang

## Abstract

Common diseases are highly pleiotropic, but the overall contribution of pleiotropy to a target disease’s architecture is unknown, as most studies focus on genetic correlations with each auxiliary disease in turn. Here we propose a new method, pleiotropic heritability with bias correction (PHBC), to estimate pleiotropic heritability (*h*^2^_*pleio*_), defined as the liability-scale genetic variance of a target disease that is shared with a specific set of auxiliary diseases. We estimate *h*^2^_*pleio*_ from GWAS summary statistics by estimating the proportion of variance explained from an estimated genetic correlation matrix and employing a Monte-Carlo bias correction procedure to account for sampling noise in genetic correlation estimates. Simulations showed that PHBC produces approximately unbiased estimates of pleiotropic heritability. The average ratio of pleiotropic heritability vs. total SNP-heritability (*h*^2^_*pleio*_/*h*^2^) across 15 diseases from the UK Biobank (spanning 7 disease categories) was 27% (s.e. 2%). Pleiotropic heritability was broadly distributed across disease categories, with *h*^2^_*pleio*_/*h*^2^ decreasing only slightly when removing all auxiliary diseases in the target disease category (avg = 24% (s.e. 2%)) and only moderately when further removing one other (most informative) category whose removal had the greatest impact (avg = 18% (s.e. 1%)). Average *h*^2^_*pleio*_/*h*^2^ increased to 33% (s.e. 2%) when adding 17 auxiliary quantitative traits in UK Biobank, and 49% (s.e. 4%) when further adding 30 auxiliary diseases from large GWAS meta-analyses—with several diseases dominated by pleiotropic heritability, including depression (74%, s.e. 7%) and type 2 diabetes (59%, s.e. 4%). On average, *h*^2^_*pleio*_/*h*^2^ was 1.51x (s.e. 0.14) larger than the proportion of liability-scale total phenotypic variance explained by the same set of auxiliary diseases, implying higher pleiotropy for genetic effects than the effects of non-genetic exposures. In conclusion, we have uncovered pervasive sharing of genetic aetiologies, with roughly half of common disease heritability being pleiotropic with diseases from a broad range of disease categories, which strongly motivates the importance of multi-disease approaches to risk prediction and therapeutic development.

## Supplementary Tables for "Pleiotropic heritability quantifies the shared genetic variance of common diseases"

### Sheet: ST1
Disease	Phenotype_fullname	PheCode	Prevalence	Observed-scale h2	Observed-scale h2 s.e.	Liability-scale h2	h2 Z score	Liability-scale h2 s.e.	Category	ICD10
Hypothyroidism	Congenital hypothyroidism	244.5	0.0539652	0.0751786	0.00977495	0.181303	7.69094	0.0235736	Endocrine	[E00,E000,E001,E002,E009,E030,E031]
Type 2 diabetes	Type 2 diabetes	250.2	0.110314	0.0626835	0.00467565	0.185173	13.4064	0.0138123	Endocrine	[E11,E110,E1100,E1101,E116,E1161,E11610,E11618,E1162,E11620,E11621,E11622,E11628,E1163,E11630,E11638,E1164,E11641,E11649,E1165,E1169,E118,E119,E13,E135,E136,E138,E139]
Obesity	Obesity	278.1	0.202495	0.0690634	0.00428257	0.141006	16.1266	0.00874369	Endocrine	[E660,E6609,E661,E668,E669]
Depression	Major depressive disorder	296.22	0.174298	0.0398553	0.00373643	0.0873008	10.6667	0.00818443	Mental disorders	[F32,F320,F321,F322,F323,F324,F325,F3289,F329,F33,F330,F331,F332,F333,F334,F3340,F3341,F3342,F338,F339]
Tobacco use disorder	Tobacco use disorder	318	0.0491549	0.0576492	0.0074026	0.135177	7.7877	0.0173577	Mental disorders	[F17200,F17201,F17210,F17211,F17220,F17221,F17290,F17291]
Hypertension	Essential hypertension	401.1	0.374524	0.130779	0.00681413	0.213859	19.1924	0.0111429	Circulatory system	[I10]
Coronary atherosclerosis	Coronary atherosclerosis	411.4	0.0829018	0.0567735	0.00530976	0.15635	10.6923	0.0146227	Circulatory system	[I240,I251,I2510,I25110,I25111,I25118,I25119,I25700,I25701,I25708,I25709,I25710,I25711,I25718,I25719,I25720,I25721,I25728,I25729,I25730,I25731,I25738,I25739,I25790,I25791,I25798,I25799,I25810,I2582,I2583,I2584]
Atrial fibrillation	Atrial fibrillation and flutter	427.2	0.0514506	0.048777	0.0078064	0.115951	6.24834	0.018557	Circulatory system	[I48]
Varicose veins	Varicose veins of lower extremity	454.1	0.0685628	0.0460194	0.00667324	0.119432	6.89611	0.0173187	Circulatory system	[I83,I839,I8390,I8391,I8392,I8393]
Respiratory diseases	Other diseases of respiratory system, NEC	519.8	0.297979	0.0352465	0.00349214	0.0613846	10.0931	0.00608185	Respiratory	[J22,J988]
GERD	Gastroesophageal reflux disease (GERD)	530.11	0.171757	0.0304621	0.00338488	0.0672397	8.99947	0.00747152	Digestive	[K21,K219]
Inguinal hernia	Inguinal hernia	550.1	0.0742274	0.0413212	0.00581421	0.109921	7.10693	0.0154667	Digestive	[K40,K400,K4000,K4001,K401,K4010,K4011,K402,K4020,K4021,K403,K4030,K4031,K404,K4040,K4041,K409,K4090,K4091]
Diverticulosis	Diverticulosis	562.1	0.148043	0.0574501	0.00453081	0.133085	12.6799	0.0104958	Digestive	[K57,K5710,K5711,K5730,K5731,K575,K5750,K5751,K5790,K5791]
Bunion	Hallux valgus (Bunion)	735.3	0.0475471	0.0631555	0.00767171	0.146625	8.23226	0.017811	Musculoskeletal	[M201,M2010,M2011,M2012,M2161,M21611,M21612,M21619,M2162,M21621,M21622,M21629,M216X,M216X1,M216X2,M216X9]
Radiculitis	Thoracic or lumbosacral neuritis or radiculitis, unspecified	763	0.104614	0.0254833	0.00364524	0.0726444	6.99085	0.0103914	Symptoms	[M511,M5114,M5115,M5116,M5117,M5414,M5415,M5416,M5417]

### Sheet: ST2
Quantitative traits	Observed-scale h2	Observed-scale h2 s.e.	h2 Z score	Category
biochemistry_Cholesterol	0.130219	0.0128266	10.1523	biochemistry
biochemistry_Glucose	0.0380693	0.00502378	7.57782	biochemistry
biochemistry_HbA1c	0.0883188	0.00706941	12.4931	biochemistry
biochemistry_LDLdirect	0.122969	0.0119705	10.2726	biochemistry
biochemistry_Triglycerides	0.130589	0.0116835	11.1771	biochemistry
blood_EOSINOPHIL_COUNT	0.129529	0.0134649	9.61975	blood
blood_HIGH_LIGHT_SCATTER_RETICULOCYTE_COUNT	0.156709	0.0124767	12.5601	blood
blood_MEAN_CORPUSCULAR_HEMOGLOBIN	0.145402	0.0133468	10.8942	blood
blood_RBC_DISTRIB_WIDTH	0.115667	0.0102955	11.2347	blood
bmi	0.251331	0.00984243	25.5355	others
body_WHR	0.163477	0.00766677	21.3228	others
Diastolic_bp	0.179393	0.00891911	20.1134	others
FEV1_FVC	0.137264	0.00870532	15.7679	others
height	0.520384	0.0247977	20.9852	others
SMOKING_STATUS	0.0924177	0.0052766	17.5146	others
Systolic_bp	0.18783	0.00877828	21.3971	others
Years of education	0.134302	0.00442394	30.3579	others

### Sheet: ST3
Trait Name	Trait_Identifier	Reference	N	Population	Observed-scale h2	Observed-scale h2 s.e.	h2 Z score	Category	Include UKB samples
ADHD	PASS_ADHD_Demontis2023	Demontis et al. 2023 Nat. Gent	220734	EUR	0.0941	0.0054	17.4259	Mental disorders	No
Alzheimers Disease	PASS_AlzheimersDisease_Wightman2021	Wightman et al. 2021 Nat. Genet	1126563	EUR	0.007	0.0008	8.75	Mental disorders	Yes
Anorexia nervosa	PASS_AnorexiaNervosa_Watson2019	NG_Watson_2019_anorexiaGWAS	71549	EUR	0.1733	0.017	10.1941	Mental disorders	Yes
Asthma	GBMI_Asthma	Wang et al. 2023 Cell Genomics	1344432	EUR	0.03	0.0016	18.75	Respiratory	No
Atrial Fibrilation	PASS_AtrialFibrillation_Nielsen2018	Nielsen et al. 2018 AJHG	1030836	EUR	0.0218	0.0013	16.7692	Circulatory system	No
Bipolar Disorder	PASS_BIP_Mullins2021	NG_Mullins_2021	410078	EUR	0.0707	0.0031	22.8065	Mental disorders	Yes
Cancer Esophageal	PASS_CancerEsophageal_Gharahkhani2016	Gharahkani et al. 2016 The Lancet Oncology	21271	EUR	0.2492	0.0394	6.32487	Neoplasms	No
Cancer Lung	PASS_CancerLung_McKay2017	Mckay et al. 2017 Nat. Genet	85716	EUR	0.0788	0.011	7.16364	Neoplasms	No
Coronary Artery Disease	PASS_CoronaryArteryDisease_Aragam2022	Aragam et al. 2022 Nat. Genet	1322537	EUR	0.0339	0.0021	16.1429	Circulatory system	Yes
Endometriosis	PASS_Endometriosis_Rahmioglu2023	Rahmioglu et al. 2023 Nat. Gent	477454	EUR	0.0199	0.0023	8.65217	Genitourinary	Yes
Gastrointestinal Disease	PASS_GastrointestinalDisease_Donertas2021	Donertas et al. 2021 Nat. Aging	484598	EUR	0.0258	0.0018	14.3333	Digestive	Yes
Glaucoma	PASS_Glaucoma_Craig2020	NG_Craig_2020_glaucomaGWAS	351696	EUR	0.0705	0.0047	15	Sense organs	Yes
Heart Failure	GBMI_HeartFailure	Wang et al. 2023 Cell Genomics	993480	EUR	0.0105	0.0008	13.125	Circulatory system	No
IBD	PASS_IBD_deLange2017	de Lange et al. 2017 Nat Genet	59957	EUR	0.3206	0.0243	13.1934	Digestive	No
Insomnia	PASS_Insomnia_Watanabe2022	Watanabe et al. 2022 Nat. Genet	608595	EUR	0.0276	0.0017	16.2353	Neurological	Yes
Ischemic Stroke	PASS_IschemicStroke_Malik2018	Malik et al. 2018 Nat Genet	440328	EUR	0.0167	0.002	8.35	Circulatory system	No
Knee And Or Hip Osteoarthritis	PASS_KneeAndOrHipOsteoarthritis_Boer2021	Boer et al. 2021 Cell	489829	EUR	0.0467	0.0021	22.2381	Musculoskeletal	Yes
Major depressive disorder	PASS_MDD_Howard2019	Howard et al. 2019 Nat Neuro	378761	EUR	0.0794	0.0033	24.0606	Mental disorders	Yes
Metabolic Syndrome	PASS_MetabolicSyndrome_VanWalree2022	van Walree et al. 2022 Diabetes.	461920	EUR	0.1361	0.0053	25.6792	Endocrine	No
Multiple Sclerosis	PASS_MultipleSclerosis_IMSGC2019	IMSGC et al. 2019 Science	115803	EUR	0.164	0.0109	15.0459	Neurological	No
Myopia	PASS_Myopia_Hysi2020	NG_Hysi_2020_refractiveerrorGWAS	255374	EUR	0.292	0.0133	21.9549	Sense organs	Yes
Neuroticism	PASS_Neuroticism_Nagel2018	Nagel et al. 2018 Nat Genet	383659	EUR	0.104	0.0038	27.3684	Mental disorders	Yes
Parkinson	PASS_Parkinson_Nalls2019	Nalls et al. 2019 Nat. Genet	450229	EUR	0.0153	0.0019	8.05263	Neurological	Yes
Prostate Cancer	PASS_ProstateCancer	Schumacher et al. 2018 Nat Genet	72729	EUR	0.1305	0.0186	7.01613	Neoplasms	No
Rheumatoid Arthritis	PASS_RheumatoidArthritis_Saevarsdottir2022	Saevarsdottir et al. 2022 Annals of the Rheumatic Diseases	1026690	EUR	0.0132	0.0011	12	Musculoskeletal	Yes
Schizophrenia	PASS_Schizophrenia_Trubetskoy2022	Trubetskoy et al. 2022 Nature	58573	EUR	0.8208	0.029	28.3035	Mental disorders	No
Thumb Osteoarthritis	PASS_ThumbOsteoarthritis_Boer2021	Boer et al. 2021 Cell	246322	EUR	0.0188	0.003	6.26667	Musculoskeletal	Yes
Type 1 Diabetes	PASS_Type1Diabetes_Chiou2021	Chious et al. 2021 Nature	511725	EUR	0.0397	0.0053	7.49057	Endocrine	Yes
Type 2 Diabetes	PASS_Type2Diabetes_Xue2018	Xue et al. 2018 Nat. Comm	573901	EUR	0.0583	0.0044	13.25	Endocrine	Yes
Varicose Veins	PASS_VaricoseVeins_Ahmed2022	Ahmed et al. 2022 Nat. Comm	401656	EUR	0.0634	0.007	9.05714	Circulatory system	Yes

### Sheet: ST4
Simulation: After pruning: between-category rg = 0.5
Before bias correction
Disease Phecode	Avg. estimated h2pleio/h2	Avg. estimated h2pleio/h2 s.e.	TRUE h2pleio/h2	Absolute bias
401.1,411.4,427.2,454.1	0.405023	0.00227754	0.378063	0.0269601
244.5,278.1,250.2,550.1,530.11,562.1	0.364482	0.00177716	0.338787	0.025695
318296	0.290169	0.00342817	0.262251	0.0279172
735.3,519.8,763	0.0730013	0.00108368	0.0479027	0.0250986
zero_trait	0.0240518	0.00122966	0	0.0240518
After bias correction
Disease Phecode	Avg. estimated h2pleio/h2	Avg. estimated h2pleio/h2 s.e.	TRUE h2pleio/h2	Absolute bias
401.1,411.4,427.2,454.1	0.379298	0.00223023	0.378063	0.00123478
244.5,278.1,250.2,550.1,530.11,562.1	0.334172	0.00191447	0.338787	-0.00461523
318296	0.255134	0.00303142	0.262251	-0.00711782
735.3,519.8,763	0.0469998	0.00109414	0.0479027	-0.00090292
zero_trait	0.00775527	0.000589613	0	0.00775527
Before bias correction
Disease Phecode	sum(jackknife s.e. ^2)	sum(jackknife s.e. ^2)_SE	sum(deviation^2)	sum(deviation^2)_SE
401.1,411.4,427.2,454.1	0.120656	0.00140659	0.124038	0.0139058
244.5,278.1,250.2,550.1,530.11,562.1	0.129595	0.00115654	0.0972905	0.0105081
318296	0.133293	0.00299738	0.194285	0.0255614
735.3,519.8,763	0.034068	0.000883862	0.0746199	0.00582556
zero_trait	0.0173263	0.00117519	0.072818	0.00661608
After bias correction
Disease Phecode	sum(jackknife s.e. ^2)	sum(jackknife s.e. ^2)_SE	sum(deviation^2)	sum(deviation^2)_SE
401.1,411.4,427.2,454.1	0.105741	0.00121199	0.0493944	0.00683298
244.5,278.1,250.2,550.1,530.11,562.1	0.108616	0.00094441	0.0384157	0.0052012
318296	0.103055	0.0023268	0.0960422	0.0136388
735.3,519.8,763	0.0140683	0.00057266	0.0119332	0.00141017
zero_trait	0.002067	0.000241691	0.0094561	0.00146595

### Sheet: ST5
Simulation: After pruning: between-category rg = 0.4
Before bias correction
Disease Phecode	Avg. estimated h2pleio/h2	Avg. estimated h2pleio/h2 s.e.	TRUE h2pleio/h2	Absolute bias
401.1,411.4,427.2,454.1	0.300106	0.00276324	0.272381	0.0277247
244.5,278.1,250.2,550.1,530.11,562.1	0.262238	0.00170575	0.238032	0.0242063
318296	0.206988	0.00309031	0.178495	0.0284938
735.3,519.8,763	0.0739275	0.00116198	0.0502762	0.0236513
zero_trait	0.0233532	0.00121491	0	0.0233532
After bias correction
Disease Phecode	Avg. estimated h2pleio/h2	Avg. estimated h2pleio/h2 s.e.	TRUE h2pleio/h2	Absolute bias
401.1,411.4,427.2,454.1	0.273002	0.00247693	0.272381	0.000621517
244.5,278.1,250.2,550.1,530.11,562.1	0.230383	0.00161456	0.238032	-0.00764885
318296	0.180427	0.00262779	0.178495	0.00193233
735.3,519.8,763	0.0494035	0.00105172	0.0502762	-0.0008727
zero_trait	0.00769935	0.000614815	0	0.00769935
Before bias correction
Disease Phecode	sum(jackknife s.e. ^2)	sum(jackknife s.e. ^2)_SE	sum(deviation^2)	sum(deviation^2)_SE
401.1,411.4,427.2,454.1	0.108545	0.00933479	0.152457	0.0385371
244.5,278.1,250.2,550.1,530.11,562.1	0.106514	0.00633635	0.0873995	0.0110076
318296	0.0993037	0.00546204	0.175735	0.0239003
735.3,519.8,763	0.0338424	0.00200078	0.0693051	0.00712629
zero_trait	0.0176436	0.00248057	0.0691499	0.00748421
After bias correction
Disease Phecode	sum(jackknife s.e. ^2)	sum(jackknife s.e. ^2)_SE	sum(deviation^2)	sum(deviation^2)_SE
401.1,411.4,427.2,454.1	0.0875627	0.00538076	0.0607768	0.00952638
244.5,278.1,250.2,550.1,530.11,562.1	0.0795146	0.00213494	0.0316577	0.00467786
318296	0.0736103	0.0024598	0.0687358	0.0097316
735.3,519.8,763	0.0145101	0.000594644	0.0110266	0.00121044
zero_trait	0.00235182	0.000553633	0.00967017	0.00175256

### Sheet: ST6
Simulation: After pruning: between-category rg = 0.3
Before bias correction
Disease Phecode	Avg. estimated h2pleio/h2	Avg. estimated h2pleio/h2 s.e.	TRUE h2pleio/h2	Absolute bias
401.1,411.4,427.2,454.1	0.202868	0.00179308	0.179173	0.0236945
244.5,278.1,250.2,550.1,530.11,562.1	0.177165	0.00126749	0.154273	0.0228915
318296	0.141894	0.00216741	0.116601	0.0252927
735.3,519.8,763	0.0749051	0.00102094	0.0531011	0.021804
zero_trait	0.0225861	0.000884929	0	0.0225861
After bias correction
Disease Phecode	Avg. estimated h2pleio/h2	Avg. estimated h2pleio/h2 s.e.	TRUE h2pleio/h2	Absolute bias
401.1,411.4,427.2,454.1	0.178624	0.00164113	0.179173	-0.000549224
244.5,278.1,250.2,550.1,530.11,562.1	0.155236	0.0011572	0.154273	0.000962971
318296	0.120314	0.00228478	0.116601	0.00371333
735.3,519.8,763	0.0530453	0.000997423	0.0531011	-5.57638e-05
zero_trait	0.00582272	0.000578299	0	0.00582272
Before bias correction
Disease Phecode	sum(jackknife s.e. ^2)	sum(jackknife s.e. ^2)_SE	sum(deviation^2)	sum(deviation^2)_SE
401.1,411.4,427.2,454.1	0.0718413	0.000949043	0.0879727	0.00970929
244.5,278.1,250.2,550.1,530.11,562.1	0.0692124	0.000771435	0.0683068	0.00640279
318296	0.0611527	0.00147516	0.110479	0.0129733
735.3,519.8,763	0.0301471	0.000713364	0.0578605	0.00476158
zero_trait	0.0137993	0.00067913	0.0587659	0.00443116
After bias correction
Disease Phecode	sum(jackknife s.e. ^2)	sum(jackknife s.e. ^2)_SE	sum(deviation^2)	sum(deviation^2)_SE
401.1,411.4,427.2,454.1	0.0557121	0.000795635	0.0266937	0.00364005
244.5,278.1,250.2,550.1,530.11,562.1	0.0530788	0.000610742	0.0133499	0.00212294
318296	0.0440581	0.00130991	0.0530592	0.00645863
735.3,519.8,763	0.0150338	0.000495051	0.00984936	0.00112529
zero_trait	0.00128586	0.00018327	0.00670125	0.00115622

### Sheet: ST7
Simulation: After pruning: between-category rg = 0.2
Before bias correction
Disease Phecode	Avg. estimated h2pleio/h2	Avg. estimated h2pleio/h2 s.e.	TRUE h2pleio/h2	Absolute bias
401.1,411.4,427.2,454.1	0.127693	0.00134777	0.10478	0.0229131
244.5,278.1,250.2,550.1,530.11,562.1	0.114691	0.000955764	0.0926425	0.0220482
318296	0.101434	0.00159535	0.0771014	0.0243321
735.3,519.8,763	0.0774725	0.00101152	0.0565408	0.0209317
zero_trait	0.0234897	0.000782766	0	0.0234897
After bias correction
Disease Phecode	Avg. estimated h2pleio/h2	Avg. estimated h2pleio/h2 s.e.	TRUE h2pleio/h2	Absolute bias
401.1,411.4,427.2,454.1	0.109178	0.00138037	0.10478	0.00439807
244.5,278.1,250.2,550.1,530.11,562.1	0.0940198	0.00101519	0.0926425	0.00137732
318296	0.0794583	0.00154813	0.0771014	0.00235685
735.3,519.8,763	0.0564345	0.000986897	0.0565408	-0.000106322
zero_trait	0.00478647	0.000590239	0	0.00478647
Before bias correction
Disease Phecode	sum(jackknife s.e. ^2)	sum(jackknife s.e. ^2)_SE	sum(deviation^2)	sum(deviation^2)_SE
401.1,411.4,427.2,454.1	0.0478532	0.000750915	0.0704841	0.00681097
244.5,278.1,250.2,550.1,530.11,562.1	0.0448467	0.000612499	0.0576557	0.00465118
318296	0.0411504	0.00101423	0.0844018	0.00869162
735.3,519.8,763	0.0302022	0.000686458	0.0539428	0.00449314
zero_trait	0.0140667	0.000606102	0.0612426	0.00397615
After bias correction
Disease Phecode	sum(jackknife s.e. ^2)	sum(jackknife s.e. ^2)_SE	sum(deviation^2)	sum(deviation^2)_SE
401.1,411.4,427.2,454.1	0.0348481	0.000673516	0.0207978	0.00277764
244.5,278.1,250.2,550.1,530.11,562.1	0.0299242	0.000526126	0.0103927	0.00180019
318296	0.0253038	0.000812412	0.0242829	0.00344892
735.3,519.8,763	0.0159407	0.000491217	0.00964339	0.001058
zero_trait	0.00103179	0.000172726	0.00574001	0.00108061

### Sheet: ST8
Simulation: After pruning: liability-scale heritabilities of 0.25
Before bias correction
Disease Phecode	Avg. estimated h2pleio/h2	Avg. estimated h2pleio/h2 s.e.	TRUE h2pleio/h2	Absolute bias
401.1,411.4,427.2,454.1	0.390565	0.00156854	0.378063	0.0125016
244.5,278.1,250.2,550.1,530.11,562.1	0.349358	0.00118795	0.338787	0.010571
318296	0.276332	0.00209231	0.262251	0.0140804
735.3,519.8,763	0.0596553	0.000695845	0.0479027	0.0117526
zero_trait	0.0107572	0.000602621	0	0.0107572
After bias correction
Disease Phecode	Avg. estimated h2pleio/h2	Avg. estimated h2pleio/h2 s.e.	TRUE h2pleio/h2	Absolute bias
401.1,411.4,427.2,454.1	0.366598	0.00147821	0.378063	-0.0114651
244.5,278.1,250.2,550.1,530.11,562.1	0.327836	0.00111597	0.338787	-0.0109503
318296	0.259008	0.00198488	0.262251	-0.00324343
735.3,519.8,763	0.04885	0.000777432	0.0479027	0.000947282
zero_trait	0.00382202	0.000334466	0	0.00382202
Before bias correction
Disease Phecode	sum(jackknife s.e. ^2)	sum(jackknife s.e. ^2)_SE	sum(deviation^2)	sum(deviation^2)_SE
401.1,411.4,427.2,454.1	0.0473201	0.0010071	0.0399862	0.00520135
244.5,278.1,250.2,550.1,530.11,562.1	0.0501093	0.00112803	0.0251457	0.00318172
318296	0.051044	0.00124828	0.0631654	0.00835165
735.3,519.8,763	0.0118845	0.000370188	0.018606	0.00171543
zero_trait	0.00330973	0.000265217	0.015167	0.001648
After bias correction
Disease Phecode	sum(jackknife s.e. ^2)	sum(jackknife s.e. ^2)_SE	sum(deviation^2)	sum(deviation^2)_SE
401.1,411.4,427.2,454.1	0.0416931	0.000888492	0.0347775	0.00439313
244.5,278.1,250.2,550.1,530.11,562.1	0.0441144	0.000984627	0.0243203	0.00290709
318296	0.0447341	0.00100675	0.0400553	0.00576653
735.3,519.8,763	0.00783868	0.000226579	0.0060733	0.00073972
zero_trait	0.000481878	6.13357e-05	0.00256827	0.000470494

### Sheet: ST9
Simulation: After pruning: liability-scale heritabilities of 0.06
Before bias correction
Disease Phecode	Avg. estimated h2pleio/h2	Avg. estimated h2pleio/h2 s.e.	TRUE h2pleio/h2	Absolute bias
401.1,411.4,427.2,454.1	0.471238	0.00477837	0.378063	0.0931746
244.5,278.1,250.2,550.1,530.11,562.1	0.436108	0.00462012	0.338787	0.0973214
318296	0.361425	0.00797562	0.262251	0.0991736
735.3,519.8,763	0.12523	0.00298796	0.0479027	0.0773269
zero_trait	0.0697042	0.00405856	0	0.0697042
After bias correction
Disease Phecode	Avg. estimated h2pleio/h2	Avg. estimated h2pleio/h2 s.e.	TRUE h2pleio/h2	Absolute bias
401.1,411.4,427.2,454.1	0.355986	0.00477008	0.378063	-0.0220777
244.5,278.1,250.2,550.1,530.11,562.1	0.315102	0.0040045	0.338787	-0.0236851
318296	0.234156	0.00745602	0.262251	-0.0280958
735.3,519.8,763	0.0454221	0.00141656	0.0479027	-0.00248064
zero_trait	0.0197066	0.00142178	0	0.0197066
Before bias correction
Disease Phecode	sum(jackknife s.e. ^2)	sum(jackknife s.e. ^2)_SE	sum(deviation^2)	sum(deviation^2)_SE
401.1,411.4,427.2,454.1	0.712532	0.0242845	1.0942	0.103284
244.5,278.1,250.2,550.1,530.11,562.1	0.774658	0.0222293	1.15847	0.0998532
318296	0.824917	0.0379238	1.61328	0.183629
735.3,519.8,763	0.272009	0.0135161	0.686332	0.0523991
zero_trait	0.200426	0.0216115	0.64894	0.0726655
After bias correction
Disease Phecode	sum(jackknife s.e. ^2)	sum(jackknife s.e. ^2)_SE	sum(deviation^2)	sum(deviation^2)_SE
401.1,411.4,427.2,454.1	0.407839	0.0176345	0.274004	0.0436771
244.5,278.1,250.2,550.1,530.11,562.1	0.402998	0.0134282	0.214855	0.0273416
318296	0.357494	0.023326	0.6293	0.0737228
735.3,519.8,763	0.0366019	0.00252835	0.0204812	0.00367378
zero_trait	0.017084	0.00175194	0.0588477	0.00655972

### Sheet: ST10
Simulation: After pruning: prevalence of 0.05
Before bias correction
Disease Phecode	Avg. estimated h2pleio/h2	Avg. estimated h2pleio/h2 s.e.	TRUE h2pleio/h2	Absolute bias
401.1,411.4,427.2,454.1	0.426916	0.00370942	0.378063	0.0488528
244.5,278.1,250.2,550.1,530.11,562.1	0.385616	0.0025215	0.338787	0.0468289
318296	0.316444	0.00551551	0.262251	0.0541924
735.3,519.8,763	0.0954758	0.00177716	0.0479027	0.0475731
zero_trait	0.037443	0.00213579	0	0.037443
After bias correction
Disease Phecode	Avg. estimated h2pleio/h2	Avg. estimated h2pleio/h2 s.e.	TRUE h2pleio/h2	Absolute bias
401.1,411.4,427.2,454.1	0.374814	0.00327439	0.378063	-0.00324902
244.5,278.1,250.2,550.1,530.11,562.1	0.3359	0.00240296	0.338787	-0.00288687
318296	0.257494	0.00573479	0.262251	-0.00475702
735.3,519.8,763	0.0433417	0.00139293	0.0479027	-0.00456105
zero_trait	0.0111331	0.000907534	0	0.0111331
Before bias correction
Disease Phecode	sum(jackknife s.e. ^2)	sum(jackknife s.e. ^2)_SE	sum(deviation^2)	sum(deviation^2)_SE
401.1,411.4,427.2,454.1	0.275746	0.00457677	0.374882	0.0411826
244.5,278.1,250.2,550.1,530.11,562.1	0.29421	0.0038804	0.282239	0.027028
318296	0.308831	0.0102034	0.594849	0.0774859
735.3,519.8,763	0.100555	0.00343141	0.257587	0.0190268
zero_trait	0.051382	0.00450406	0.185357	0.020664
After bias correction
Disease Phecode	sum(jackknife s.e. ^2)	sum(jackknife s.e. ^2)_SE	sum(deviation^2)	sum(deviation^2)_SE
401.1,411.4,427.2,454.1	0.212381	0.00343206	0.1072	0.016273
244.5,278.1,250.2,550.1,530.11,562.1	0.222546	0.00271751	0.0579981	0.00928762
318296	0.203937	0.00731408	0.327852	0.0342282
735.3,519.8,763	0.0209162	0.00125838	0.0212889	0.00308675
zero_trait	0.00527371	0.000630705	0.0205483	0.00291303

### Sheet: ST11
Simulation: After pruning: Causal SNP proportion = 1%
Before bias correction
Disease Phecode	Avg. estimated h2pleio/h2	Avg. estimated h2pleio/h2 s.e.	TRUE h2pleio/h2	Absolute bias
401.1,411.4,427.2,454.1	0.400777	0.00232962	0.378063	0.0227133
244.5,278.1,250.2,550.1,530.11,562.1	0.366527	0.00200561	0.338787	0.0277401
318296	0.289186	0.00430253	0.262251	0.0269343
735.3,519.8,763	0.0773665	0.00106489	0.0479027	0.0294638
zero_trait	0.0235865	0.00143045	0	0.0235865
After bias correction
Disease Phecode	Avg. estimated h2pleio/h2	Avg. estimated h2pleio/h2 s.e.	TRUE h2pleio/h2	Absolute bias
401.1,411.4,427.2,454.1	0.3741	0.00235166	0.378063	-0.00396312
244.5,278.1,250.2,550.1,530.11,562.1	0.330979	0.00215095	0.338787	-0.0078074
318296	0.254067	0.00380987	0.262251	-0.00818447
735.3,519.8,763	0.0481214	0.00109642	0.0479027	0.00021872
zero_trait	0.00721347	0.000728006	0	0.00721347
Before bias correction
Disease Phecode	sum(jackknife s.e. ^2)	sum(jackknife s.e. ^2)_SE	sum(deviation^2)	sum(deviation^2)_SE
401.1,411.4,427.2,454.1	0.135808	0.00147343	0.105318	0.0160475
244.5,278.1,250.2,550.1,530.11,562.1	0.144939	0.00119709	0.116773	0.0114784
318296	0.14588	0.00297179	0.255812	0.0348734
735.3,519.8,763	0.0432446	0.000845984	0.0980383	0.00640011
zero_trait	0.0207914	0.00225423	0.0758895	0.00906995
After bias correction
Disease Phecode	sum(jackknife s.e. ^2)	sum(jackknife s.e. ^2)_SE	sum(deviation^2)	sum(deviation^2)_SE
401.1,411.4,427.2,454.1	0.11825	0.00132746	0.0563207	0.00809318
244.5,278.1,250.2,550.1,530.11,562.1	0.117945	0.0010876	0.0518987	0.0069788
318296	0.112599	0.00231386	0.150398	0.020386
735.3,519.8,763	0.0164889	0.000554915	0.0119059	0.00137988
zero_trait	0.0026062	0.000525319	0.0104503	0.00227481

### Sheet: ST12
Simulation: Without pruning
Before bias correction
Disease Phecode	Avg. estimated h2pleio/h2	Avg. estimated h2pleio/h2 s.e.	TRUE h2pleio/h2	Absolute bias
401.1,411.4,427.2,454.1	0.405023	0.00227754	0.378063	0.0269601
244.5,278.1,250.2,550.1,530.11,562.1	0.364482	0.00177716	0.338787	0.025695
318296	0.290169	0.00342817	0.262251	0.0279172
735.3,519.8,763	0.0730377	0.00107896	0.0479027	0.0251349
zero_trait	0.0282893	0.000924556	0	0.0282893
After bias correction
Disease Phecode	Avg. estimated h2pleio/h2	Avg. estimated h2pleio/h2 s.e.	TRUE h2pleio/h2	Absolute bias
401.1,411.4,427.2,454.1	0.379298	0.00223023	0.378063	0.00123478
244.5,278.1,250.2,550.1,530.11,562.1	0.334172	0.00191448	0.338787	-0.00461523
318296	0.255134	0.00303142	0.262251	-0.00711782
735.3,519.8,763	0.0469382	0.00110666	0.0479027	-0.000964502
zero_trait	0.00571974	0.000661122	0	0.00571974
Before bias correction
Disease Phecode	sum(jackknife s.e. ^2)	sum(jackknife s.e. ^2)_SE	sum(deviation^2)	sum(deviation^2)_SE
401.1,411.4,427.2,454.1	0.120656	0.00140659	0.124038	0.0139058
244.5,278.1,250.2,550.1,530.11,562.1	0.129595	0.00115654	0.0972905	0.0105081
318296	0.133293	0.00299738	0.194285	0.0255614
735.3,519.8,763	0.0341345	0.000884283	0.0747016	0.00581683
zero_trait	0.0217923	0.000913714	0.0884909	0.00564074
After bias correction
Disease Phecode	sum(jackknife s.e. ^2)	sum(jackknife s.e. ^2)_SE	sum(deviation^2)	sum(deviation^2)_SE
401.1,411.4,427.2,454.1	0.105741	0.00121199	0.0493944	0.00683298
244.5,278.1,250.2,550.1,530.11,562.1	0.108616	0.00094441	0.0384157	0.0052012
318296	0.103055	0.0023268	0.0960422	0.0136388
735.3,519.8,763	0.0140321	0.00057808	0.0122176	0.00149555
zero_trait	0.00148004	0.000247376	0.00759866	0.00150652

### Sheet: ST13
Simulations on the reduction in h2pleio/h2 in analyses with one auxiliary disease category removed
Estimated reduction of h2pleio/h2
	401.1	244.5	318	735.3	411.4	427.2	454.1	278.1	250.2	550.1	530.11	296.22	519.8	562.1	763	zero_trait
Circulatory system	0.310932	0.00750501	0.00813304	0.00880903	0.321613	0.317605	0.318342	0.00728231	0.00657475	0.00707645	0.00857854	0.00864649	0.00790097	0.00750769	0.00931838	0.00224433
Endocrine	0.00504797	0.266337	0.00607112	0.00667301	0.00481633	0.00546505	0.00479986	0.267701	0.272043	0.00480825	0.00540815	0.00671451	0.00637316	0.00635469	0.00652902	0.00164617
Mental disorders	0.00338445	0.0035721	0.191629	0.00510031	0.00316943	0.0033216	0.00332634	0.00362811	0.00361276	0.00308081	0.00392813	0.191841	0.00554702	0.00341554	0.00480702	0.00127192
Musculoskeletal	0.00169655	0.00149009	0.00249231	0	0.00144176	0.00160906	0.00145357	0.0017259	0.00145204	0.00202846	0.0019127	0.00183111	0.00289384	0.00167669	0.00297156	0.000719898
Digestive	0.00502602	0.00515356	0.00586891	0.00691035	0.00528747	0.00569821	0.00545669	0.00528341	0.00590893	0.27352	0.27682	0.00599969	0.0067304	0.274915	0.00663508	0.00171959
Respiratory	0.00138734	0.00168211	0.00244746	0.00296457	0.0014125	0.00150902	0.00181406	0.00148925	0.00147409	0.00161455	0.0014802	0.00199715	0	0.00177659	0.00287717	0.00067422
Symptoms	0.00218556	0.00140363	0.00189265	0.00286958	0.00136201	0.0011242	0.00164585	0.00168733	0.00142777	0.00163107	0.00192299	0.00181254	0.00284461	0.00138979	0	0.000665464
zero_trait_category	0.00139383	0.00126738	0.00131376	0.00111436	0.00127435	0.00146806	0.00116701	0.00133757	0.00127404	0.00130519	0.00122671	0.00121007	0.000977679	0.00148512	0.00108231	0.000103728
Estimated reduction of h2pleio/h2 s.e.
	401.1	244.5	318	735.3	411.4	427.2	454.1	278.1	250.2	550.1	530.11	296.22	519.8	562.1	763	zero_trait
Circulatory system	0.00339271	0.000539258	0.000581512	0.000554949	0.00315882	0.00291006	0.0036137	0.000438725	0.000410791	0.000540015	0.000616562	0.0006494	0.000428081	0.000543268	0.000605088	0.000260371
Endocrine	0.000387344	0.00357427	0.00041305	0.000490537	0.000448663	0.000405906	0.000390973	0.00331398	0.00361926	0.000409368	0.000438472	0.00049057	0.000438235	0.00050295	0.000405561	0.000215313
Mental disorders	0.000303982	0.000308816	0.00289197	0.000426524	0.000336963	0.000332733	0.000355802	0.00031716	0.000336229	0.000260763	0.000366872	0.00291043	0.000450237	0.000304137	0.000370319	0.00016353
Musculoskeletal	0.000277316	0.000227688	0.000364821	0	0.000198604	0.000227712	0.000209255	0.000286199	0.000177452	0.000250419	0.000313774	0.000246386	0.000333523	0.000219841	0.000322296	0.000129627
Digestive	0.000406547	0.000391903	0.00038818	0.00055221	0.00047041	0.000488928	0.000494766	0.000437036	0.000496076	0.0037479	0.00321776	0.000466526	0.000479706	0.00385024	0.000411676	0.000233688
Respiratory	0.000175229	0.000211003	0.000343785	0.000345552	0.00020135	0.000144393	0.000200672	0.000208394	0.000213457	0.000211073	0.00020415	0.000229454	0	0.000268063	0.000333605	0.000144588
Symptoms	0.000278652	0.000189556	0.00024991	0.000310161	0.000238831	0.000149244	0.000170085	0.000233107	0.000167644	0.000215289	0.000238342	0.000211795	0.000338835	0.000201552	0	0.000113904
zero_trait_category	0.000170902	0.000181365	0.000175704	0.000156193	0.000190708	0.000188305	0.000167606	0.000152452	0.000218885	0.000196616	0.000181183	0.000158225	0.000164375	0.000205061	0.000158253	4.91898e-05
True reduction of h2pleio/h2
	401.1	244.5	318	735.3	411.4	427.2	454.1	278.1	250.2	550.1	530.11	296.22	519.8	562.1	763	zero_trait
Circulatory system	0.332408	0.000772081	0.00164539	0.00579757	0.332408	0.332408	0.332464	0.000772081	0.000772081	0.000772081	0.000772081	0.00164539	0.00572476	0.000772081	0.00573929	0
Endocrine	0.000411387	0.292721	0.00151262	0.00527589	0.000411387	0.000411387	0.000411387	0.292721	0.292721	0.00070984	0.00070984	0.00151262	0.00526467	0.00070984	0.00527456	0
Mental disorders	0.000354289	0.000611284	0.215535	0.00454055	0.000354289	0.000354289	0.000354289	0.000611284	0.000611284	0.000611284	0.000611284	0.215535	0.00453688	0.000611284	0.00454394	0
Musculoskeletal	0.000250137	0.000431536	0.00091922	0	0.000250137	0.000250137	0.000250137	0.000431536	0.000431536	0.000431536	0.000431536	0.00091922	0.00321184	0.000431536	0.00320099	0
Digestive	0.000411387	0.00070984	0.00151262	0.00526835	0.000411387	0.000411387	0.000411387	0.00070984	0.00070984	0.292721	0.292721	0.00151262	0.00526467	0.292721	0.00527456	0
Respiratory	0.000250137	0.000431536	0.00091922	0.00320178	0.000250137	0.000250137	0.000250137	0.000431536	0.000431536	0.000431536	0.000431536	0.00091922	0	0.000431536	0.00320099	0
Symptoms	0.000250137	0.000431536	0.00091922	0.00320178	0.000250137	0.000250137	0.000250137	0.000431536	0.000431536	0.000431536	0.000431536	0.00091922	0.00321184	0.000431536	0	0
zero_trait_category	0	0	0	0	0	0	0	0	0	0	0	0	0	0	0	0
sum(jackknife s.e. ^2)
	401.1	244.5	318	735.3	411.4	427.2	454.1	278.1	250.2	550.1	530.11	296.22	519.8	562.1	763	zero_trait
Circulatory system	0.111395	0.00655149	0.00735239	0.00889767	0.114907	0.110008	0.113907	0.00642458	0.00578141	0.00635361	0.00783034	0.00772442	0.00825947	0.00659183	0.00868851	0.00560877
Endocrine	0.00405705	0.119398	0.00507986	0.00627752	0.00372455	0.00438696	0.00378424	0.118107	0.121399	0.00403634	0.00456567	0.00566218	0.0060965	0.00531083	0.00590568	0.00392625
Mental disorders	0.00253107	0.00285029	0.114046	0.00460452	0.00240805	0.00253892	0.00250527	0.00276171	0.00275143	0.00231969	0.00310434	0.114323	0.00506923	0.00267042	0.00410012	0.00294456
Musculoskeletal	0.00102271	0.000920248	0.00165443	0	0.000870183	0.00102428	0.000862316	0.00111295	0.000892309	0.00127367	0.0011299	0.00123596	0.00262943	0.00104488	0.00246927	0.00150562
Digestive	0.00400208	0.00444356	0.00499328	0.00680052	0.0042502	0.00496506	0.00444455	0.00434445	0.00518648	0.115571	0.117926	0.00554001	0.00643526	0.119373	0.00615197	0.00451615
Respiratory	0.000799916	0.0010646	0.00157111	0.00262721	0.000795784	0.00088827	0.00107368	0.000933821	0.000918118	0.00100366	0.000902514	0.0013727	0	0.00112885	0.00252609	0.00129972
Symptoms	0.00127822	0.000905717	0.0012466	0.00247662	0.000783283	0.000651907	0.00096936	0.00105122	0.000880413	0.000988336	0.00116516	0.00121556	0.00251889	0.000872802	0	0.00130875
zero_trait_category	0.000810136	0.000776937	0.000854251	0.0010024	0.000712192	0.000835963	0.000669927	0.000826438	0.000742807	0.000770562	0.00074504	0.000812554	0.000837584	0.00088705	0.000885505	0.000332543
sum(deviation^2)
	401.1	244.5	318	735.3	411.4	427.2	454.1	278.1	250.2	550.1	530.11	296.22	519.8	562.1	763	zero_trait
Circulatory system	0.160074	0.00741214	0.00755671	0.00402891	0.110436	0.105749	0.148572	0.00614386	0.00503772	0.00686151	0.00985755	0.00907657	0.00227431	0.00745874	0.00490569	0.00117485
Endocrine	0.00363514	0.196083	0.00376704	0.00257908	0.00393321	0.00418508	0.00343918	0.171322	0.172438	0.00333876	0.00411076	0.00508849	0.00201932	0.00569073	0.00178571	0.00072995
Mental disorders	0.001833	0.00182078	0.13995	0.00183339	0.00191658	0.00197654	0.0021366	0.00190597	0.00202008	0.00128303	0.00243264	0.139998	0.00210644	0.00170213	0.00136301	0.000426525
Musculoskeletal	0.000970564	0.00062529	0.0015651	0	0.000532487	0.000698008	0.000578322	0.000978446	0.000415887	0.000875843	0.00119408	0.000684142	0.0011179	0.000633508	0.00103363	0.000218177
Digestive	0.00376576	0.00349518	0.0033895	0.003281	0.00456834	0.00516165	0.00496897	0.00398266	0.00513936	0.17593	0.127787	0.00416808	0.00248604	0.178465	0.00186292	0.000836341
Respiratory	0.000433306	0.000597162	0.00140362	0.00118822	0.000536471	0.000364889	0.000643248	0.000541814	0.000559773	0.000581018	0.000522574	0.00063742	0	0.00089231	0.00111228	0.000252423
Symptoms	0.00114329	0.00045022	0.000713059	0.000963804	0.000688322	0.00029691	0.000481198	0.000695658	0.000377483	0.000602746	0.000784829	0.000523887	0.00115391	0.000493997	0	0.000172727
zero_trait_category	0.000483429	0.000486268	0.000478229	0.000365704	0.000522452	0.000566562	0.000414299	0.000409001	0.000636632	0.000553065	0.000475472	0.000394275	0.000363076	0.000636853	0.000365077	2.50303e-05

### Sheet: ST14
Genetic correlations across 15 UK Biobank diseases
		Category	Endocrine			Mental disorder		Circulatory system				Respiratory	Digestive			Musculoskeletal	Symptoms
		Diseases	Hypothyroidism	Type 2 diabetes	Obesity	Depression	Tobacco use disorder	Hypertension	Coronary atherosclerosis	Atrial fibrillation	Varicose veins	Respiratory disease	GERD	Inguinal hernia	Diverticulosis	Bunion	Radiculitis
Category	Diseases	Phecode	244.5	250.2	278.1	296.22	318	401.1	411.4	427.2	454.1	519.8	530.11	550.1	562.1	735.3	763
Endocrine	Hypothyroidism	244.5	1	0.177321	0.179785	0.131834	0.113933	0.0617039	0.126589	-0.0317491	-0.0395157	0.212652	0.166442	0.00347349	0.0302349	0.0637852	0.137693
	Type 2 diabetes	250.2	0.177321	1	0.596096	0.395359	0.389362	0.51284	0.504044	0.121446	-0.0231111	0.406872	0.439038	-0.180379	0.148645	-0.0466167	0.213278
	Obesity	278.1	0.179786	0.596096	1	0.463475	0.430005	0.477702	0.347188	0.118654	0.212278	0.53529	0.432936	-0.188405	0.301519	-0.0597393	0.374335
Mental disorder	Depression	296.22	0.131834	0.395359	0.463475	1	0.589279	0.322693	0.356902	0.227666	0.0102373	0.566536	0.636311	-0.0498428	0.292575	0.117289	0.350134
	Tobacco use disorder	318	0.113933	0.389362	0.430005	0.589279	1	0.313708	0.411753	0.135269	0.0944367	0.726157	0.516767	-0.0573465	0.354915	0.162916	0.305173
Circulatory system	Hypertension	401.1	0.0617039	0.51284	0.477702	0.322693	0.313708	1	0.501269	0.191048	0.0416919	0.316282	0.306599	0.00293329	0.203022	-0.0216372	0.272826
	Coronary atherosclerosis	411.4	0.126589	0.504044	0.347188	0.356902	0.411753	0.501269	1	0.221494	0.0871036	0.313083	0.311233	-0.026208	0.14715	-0.0705749	0.189768
	Atrial fibrillation	427.2	-0.0317491	0.121446	0.118654	0.227666	0.135269	0.191048	0.221494	1	0.019571	0.245316	-0.0143173	-0.00242068	0.110088	-0.00302609	0.0424166
	Varicose veins	454.1	-0.0395157	-0.0231111	0.212278	0.0102373	0.0944367	0.0416919	0.0871036	0.019571	1	0.209826	0.0507092	0.128477	0.0155331	0.11835	0.0369199
Respiratory	Respiratory disease	519.8	0.212652	0.406872	0.53529	0.566536	0.726157	0.316282	0.313083	0.245316	0.209826	1	0.626386	0.0252116	0.34073	0.150714	0.482483
Digestive	GERD	530.11	0.166442	0.439038	0.432936	0.636311	0.516767	0.306599	0.311233	-0.0143173	0.0507092	0.626386	1	0.180218	0.434357	0.183233	0.382684
	Inguinal hernia	550.1	0.00347349	-0.180379	-0.188405	-0.0498428	-0.0573465	0.00293329	-0.026208	-0.00242068	0.128477	0.0252116	0.180218	1	0.13955	0.0473471	0.0863817
	Diverticulosis	562.1	0.0302349	0.148645	0.301519	0.292575	0.354915	0.203022	0.14715	0.110088	0.0155331	0.34073	0.434357	0.13955	1	0.0622043	0.161796
Musculoskeletal	Bunion	735.3	0.0637852	-0.0466167	-0.0597393	0.117289	0.162916	-0.0216372	-0.0705749	-0.00302609	0.11835	0.150714	0.183233	0.0473471	0.0622043	1	0.0978478
Symptoms	Radiculitis	763	0.137693	0.213278	0.374335	0.350134	0.305173	0.272826	0.189768	0.0424166	0.0369199	0.482483	0.382684	0.0863817	0.161796	0.0978478	1

### Sheet: ST15
pairs	Disease_1	Disease_2	rg	rl	rg_se	rl_se	p_value_right_tailed	siginificance(After Bonferrnoi correction for 105 pairs)
1	244.5	250.2	0.177324	0.100512	0.057005	0.00344498	0.0893108	ns.
2	244.5	278.1	0.179794	0.127811	0.050985	0.0146456	0.163557	ns.
3	244.5	296.22	0.131838	0.133259	0.0645074	0.0135315	0.508601	ns.
4	244.5	318	0.113943	-0.008001	0.0758388	0.0172713	0.058465	ns.
5	244.5	401.1	0.0617041	0.07148	0.0579427	0.0044294	0.566797	ns.
6	244.5	411.4	0.126586	0.031443	0.0649368	0.00733518	0.0727105	ns.
7	244.5	427.2	-0.0317586	0.010566	0.0851166	0.00822871	0.689681	ns.
8	244.5	454.1	-0.0395201	0.06781	0.0720457	0.0153667	0.927439	ns.
9	244.5	519.8	0.212657	0.100487	0.0666152	0.00358383	0.0463406	ns.
10	244.5	530.11	0.166449	0.09953	0.0740028	0.00557953	0.183604	ns.
11	244.5	550.1	0.00346743	-0.157597	0.0665532	0.00936369	0.00827663	ns.
12	244.5	562.1	0.0302383	0.068422	0.0591162	0.00848457	0.738705	ns.
13	244.5	735.3	0.0637913	0.08546	0.0777914	0.00619987	0.609367	ns.
14	244.5	763	0.137701	0.071266	0.0748021	0.0133949	0.190995	ns.
15	250.2	278.1	0.596102	0.385364	0.0420504	0.0108454	6.08826e-07	*
16	250.2	296.22	0.395364	0.146222	0.0532648	0.0141745	3.09037e-06	*
17	250.2	318	0.389372	0.181434	0.0571873	0.0078553	0.000157734	*
18	250.2	401.1	0.512842	0.503498	0.0330358	0.00141351	0.388747	ns.
19	250.2	411.4	0.504051	0.364478	0.0473718	0.00464086	0.00168234	ns.
20	250.2	427.2	0.121455	0.223733	0.0650662	0.013375	0.938185	ns.
21	250.2	454.1	-0.0231118	-0.024642	0.0676086	0.0110435	0.491089	ns.
22	250.2	519.8	0.406881	0.206049	0.0610926	0.0157432	0.000727929	ns.
23	250.2	530.11	0.439048	0.15154	0.0625628	0.00619987	2.40266e-06	*
24	250.2	550.1	-0.180382	0.012248	0.0572833	0.0137363	0.999462	ns.
25	250.2	562.1	0.148648	0.168499	0.0486055	0.001	0.658479	ns.
26	250.2	735.3	-0.0466127	-0.088771	0.0602318	0.0140626	0.247745	ns.
27	250.2	763	0.213282	0.102389	0.0667877	0.0099387	0.0502638	ns.
28	278.1	296.22	0.463483	0.1485	0.0535306	0	2.00035e-09	*
29	278.1	318	0.430018	0.09694	0.065868	0.015705	4.35232e-07	*
30	278.1	401.1	0.477704	0.323508	0.031376	0.0028185	4.92109e-07	*
31	278.1	411.4	0.347193	0.237494	0.0477357	0.00244335	0.0108652	ns.
32	278.1	427.2	0.118662	0.1565	0.0660107	0	0.71675	ns.
33	278.1	454.1	0.212286	0.053523	0.0581679	0.00474273	0.00326045	ns.
34	278.1	519.8	0.535297	0.146591	0.0485688	0.00909955	1.77636e-15	*
35	278.1	530.11	0.432944	0.1625	0.0578656	0	1.47943e-06	*
36	278.1	550.1	-0.188412	-0.045462	0.056434	0.00652676	0.99407	ns.
37	278.1	562.1	0.301525	0.148501	0.0480577	0.001	0.000727594	ns.
38	278.1	735.3	-0.0597425	0.003282	0.0540529	0.0130632	0.871466	ns.
39	278.1	763	0.374352	0.0955	0.0647176	0	8.20905e-06	*
40	296.22	318	0.589299	0.262587	0.0765001	0.00891687	1.10758e-05	*
41	296.22	401.1	0.322696	0.095898	0.0391902	0.0154866	3.68067e-08	*
42	296.22	411.4	0.356911	0.081073	0.0592893	0.0156498	3.42433e-06	*
43	296.22	427.2	0.227679	0.0355	0.0790754	0.00141492	0.0075507	ns.
44	296.22	454.1	0.0102342	0.069507	0.0760421	0.00331089	0.781932	ns.
45	296.22	519.8	0.566543	0.216563	0.0662277	0.00768701	7.63601e-08	*
46	296.22	530.11	0.636325	0.222747	0.0590496	0.0136447	4.42435e-12	*
47	296.22	550.1	-0.049842	-0.057485	0.069981	0.00384575	0.456581	ns.
48	296.22	562.1	0.292579	0.129502	0.0524114	0.00141351	0.000934343	ns.
49	296.22	735.3	0.117292	0.116505	0.0799974	0.00331451	0.496077	ns.
50	296.22	763	0.35015	0.155231	0.0794823	0.0140298	0.00786705	ns.
51	318	401.1	0.313716	0.157275	0.0496492	0.0132117	0.00116353	ns.
52	318	411.4	0.411767	0.253636	0.0713076	0.0108454	0.0141761	ns.
53	318	427.2	0.135277	0.118281	0.0896099	0.0130847	0.425564	ns.
54	318	454.1	0.0944422	-0.004027	0.0852972	0.0157962	0.128162	ns.
55	318	519.8	0.72619	0.198458	0.0897717	0.00634636	2.2597e-09	*
56	318	530.11	0.51679	0.130898	0.088939	0.0154866	9.57722e-06	*
57	318	550.1	-0.0573529	0.074337	0.0765773	0.0118563	0.955383	ns.
58	318	562.1	0.354924	0.144487	0.0629094	0.00358383	0.000419399	*
59	318	735.3	0.162918	-0.006599	0.0847113	0.00944925	0.023363	ns.
60	318	763	0.305188	0.089426	0.0862795	0.00840206	0.00640596	ns.
61	401.1	411.4	0.501274	0.521501	0.035213	0.001	0.717077	ns.
62	401.1	427.2	0.191058	0.380332	0.0597662	0.0118286	0.999054	ns.
63	401.1	454.1	0.0416924	0.019562	0.055023	0.00762982	0.345171	ns.
64	401.1	519.8	0.316287	0.1925	0.0440283	0	0.00246523	ns.
65	401.1	530.11	0.306605	0.206501	0.0487857	0.001	0.0201104	ns.
66	401.1	550.1	0.0029328	0.118429	0.0422993	0.00812558	0.996335	ns.
67	401.1	562.1	0.203025	0.247475	0.034672	0.00493957	0.897814	ns.
68	401.1	735.3	-0.0216398	0.014474	0.0465721	0.00503481	0.779631	ns.
69	401.1	763	0.272833	0.117471	0.0540416	0.00530916	0.00211101	ns.
70	411.4	427.2	0.221498	0.423198	0.0684884	0.0145261	0.998018	ns.
71	411.4	454.1	0.0871079	-0.00657	0.0627921	0.0116291	0.0711976	ns.
72	411.4	519.8	0.31309	0.185192	0.061258	0.0146065	0.0211313	ns.
73	411.4	530.11	0.311241	0.18204	0.0676911	0.0157686	0.0315194	ns.
74	411.4	550.1	-0.0262053	0.170478	0.0674672	0.00464086	0.998183	ns.
75	411.4	562.1	0.147154	0.184311	0.0518232	0.0123868	0.75721	ns.
76	411.4	735.3	-0.070575	-0.089632	0.0644513	0.0107094	0.385265	ns.
77	411.4	763	0.189771	0.094396	0.0752254	0.00965802	0.104279	ns.
78	427.2	454.1	0.0195687	0.0654	0.0873104	0.00949158	0.699113	ns.
79	427.2	519.8	0.245329	0.189161	0.0786405	0.0149768	0.241454	ns.
80	427.2	530.11	-0.0143134	0.082504	0.089913	0.004	0.858975	ns.
81	427.2	550.1	-0.00241714	0.170523	0.0854078	0.00514757	0.978371	ns.
82	427.2	562.1	0.110094	0.167159	0.0624749	0.0149981	0.812776	ns.
83	427.2	735.3	-0.00302523	-0.041874	0.0888859	0.015439	0.333374	ns.
84	427.2	763	0.0424309	0.039194	0.0934091	0.01458	0.486344	ns.
85	454.1	519.8	0.209832	0.114272	0.0762724	0.0132737	0.10854	ns.
86	454.1	530.11	0.0507082	0.084503	0.0831156	0.003	0.657752	ns.
87	454.1	550.1	0.128488	0.021886	0.075862	0.015851	0.084487	ns.
88	454.1	562.1	0.0155336	0.080494	0.063334	0.00282347	0.847239	ns.
89	454.1	735.3	0.118362	0.129413	0.0795493	0.00891687	0.554903	ns.
90	454.1	763	0.0369163	0.073343	0.089223	0.0115101	0.657228	ns.
91	519.8	530.11	0.626401	0.245636	0.0711019	0.0108454	5.98456e-08	*
92	519.8	550.1	0.0252088	0.045542	0.065884	0.00634636	0.620654	ns.
93	519.8	562.1	0.340735	0.16764	0.0571599	0.0109782	0.00147015	ns.
94	519.8	735.3	0.15072	0.095484	0.0728458	0.00396986	0.224482	ns.
95	519.8	763	0.482498	0.185494	0.0874726	0.00244335	0.000344306	*
96	530.11	550.1	0.180225	0.05655	0.0742269	0.00731803	0.0486452	ns.
97	530.11	562.1	0.434367	0.252353	0.0597109	0.0112034	0.00136783	ns.
98	530.11	735.3	0.183232	0.110413	0.083169	0.00891687	0.191997	ns.
99	530.11	763	0.382697	0.172401	0.0936943	0.00944925	0.0127692	ns.
100	550.1	562.1	0.139556	0.127669	0.0690932	0.0118566	0.432679	ns.
101	550.1	735.3	0.0473506	-0.125892	0.0778921	0.0155749	0.0145931	*
102	550.1	763	0.0863868	0.019181	0.0798685	0.0147464	0.203985	ns.
103	562.1	735.3	0.0622029	0.078582	0.0626151	0.0102655	0.60185	ns.
104	562.1	763	0.161797	0.115498	0.0656432	0.0024499	0.240463	ns.
105	735.3	763	0.0978644	0.097315	0.0886494	0.0122852	0.497551	ns.

### Sheet: ST16
Genetic correlations across all 62 auxiliary diseases and quantitative traits
		401.1	244.5	318	735.3	411.4	427.2	454.1	278.1	250.2	550.1	530.11	296.22	519.8	562.1	763	PASS_AtrialFibrillation_Nielsen2018	PASS_IBD_deLange2017	PASS_IschemicStroke_Malik2018	PASS_MDD_Howard2019	PASS_Neuroticism_Nagel2018	PASS_ProstateCancer	PASS_AnorexiaNervosa_Watson2019	PASS_Glaucoma_Craig2020	PASS_Myopia_Hysi2020	PASS_BIP_Mullins2021	GBMI_Asthma	GBMI_HeartFailure	PASS_AlzheimersDisease_Wightman2021	PASS_ADHD_Demontis2023	PASS_CancerEsophageal_Gharahkhani2016	PASS_CancerLung_McKay2017	PASS_CoronaryArteryDisease_Aragam2022	PASS_Endometriosis_Rahmioglu2023	PASS_GastrointestinalDisease_Donertas2021	PASS_Insomnia_Watanabe2022	PASS_KneeAndOrHipOsteoarthritis_Boer2021	PASS_MetabolicSyndrome_VanWalree2022	PASS_MultipleSclerosis_IMSGC2019	PASS_Parkinson_Nalls2019	PASS_RheumatoidArthritis_Saevarsdottir2022	PASS_Schizophrenia_Trubetskoy2022	PASS_ThumbOsteoarthritis_Boer2021	PASS_Type1Diabetes_Chiou2021	PASS_Type2Diabetes_Xue2018	PASS_VaricoseVeins_Ahmed2022	biochemistry_Cholesterol	biochemistry_Glucose	biochemistry_HbA1c	biochemistry_LDLdirect	biochemistry_Triglycerides	blood_EOSINOPHIL_COUNT	blood_HIGH_LIGHT_SCATTER_RETICULOCYTE_COUNT	blood_MEAN_CORPUSCULAR_HEMOGLOBIN	blood_RBC_DISTRIB_WIDTH	bmi	body_WHR	Diastolic_bp	FEV1_FVC	height	SMOKING_STATUS	Systolic_bp	Years of Education
15 UK Biobank diseases	401.1	1	0.0617039	0.313708	-0.0216372	0.501269	0.191048	0.041692	0.477702	0.51284	0.00293329	0.306599	0.322693	0.316282	0.203022	0.272826	-0.00661062	0.101706	-0.00991156	0.161579	0.0911588	0.0879284	-0.0665654	0.0825786	0.0237331	0.0172643	0.242678	0.703894	-0.0619268	0.245869	0.0215313	0.116996	0.540458	0.181793	0.13783	0.209638	0.217618	0.526191	0.0311212	-0.0605974	0.262625	-0.0337961	0.131674	0.0942885	0.486956	0.00368944	-0.0184676	0.41217	0.363954	0.0612529	0.292908	0.148426	0.351163	-0.0641787	0.0913649	0.400607	0.374217	0.848998	0.0474633	-0.142599	0.161792	0.851211	-0.259931
	244.5	0.0617039	1	0.113933	0.0637852	0.126589	-0.0317491	-0.0395157	0.179786	0.177321	0.00347349	0.166442	0.131834	0.212652	0.0302349	0.137693	0.0179662	0.0517597	0.00878052	0.132048	0.158616	-0.0997164	-0.044482	-0.0706387	0.0791484	0.0127134	0.0410241	0.264184	-0.0165589	0.161612	-0.0595116	-0.0584586	0.17576	-0.026813	0.117216	0.0971718	0.0830292	0.164697	0.111054	-0.0155029	0.376143	0.0249584	0.00680334	0.419289	0.129588	-0.0849578	-0.0482668	0.089851	0.10099	-0.00843296	0.150458	0.191503	0.126798	0.0647569	-0.0297853	0.121911	0.142001	-0.0249803	0.0234128	0.0317198	0.178012	-0.0378274	-0.133571
	318	0.313708	0.113933	1	0.162916	0.411753	0.135269	0.0944367	0.430005	0.389362	-0.0573465	0.516767	0.589279	0.726157	0.354915	0.305173	0.0281527	0.142048	-0.0011679	0.39175	0.196922	-0.0151695	-0.149758	0.00311018	0.158301	0.103219	0.371872	0.555554	-0.0653484	0.696483	0.153436	0.576841	0.435706	0.188975	0.265233	0.313357	0.311378	0.365068	-0.00505144	-0.272141	0.373756	0.169374	0.235475	0.0259303	0.374381	0.079645	0.069081	0.215133	0.289823	0.108817	0.238936	0.153052	0.261736	0.125401	0.129861	0.391461	0.387059	0.141846	-0.170345	-0.163885	0.906772	0.115056	-0.546767
	735.3	-0.0216372	0.0637852	0.162916	1	-0.0705749	-0.00302609	0.11835	-0.0597393	-0.0466167	0.0473471	0.183233	0.117289	0.150714	0.0622044	0.0978478	-0.000158259	-0.0209742	-0.00778433	0.152287	0.0960153	0.126095	0.205872	-0.0530365	0.028654	0.047748	0.129465	0.0675992	0.0330441	0.0257462	0.0160109	0.0450944	-0.0404572	0.0459297	0.139098	0.112115	0.272432	-0.0392879	-0.0801729	-0.0663828	0.1804	-0.0131899	0.203089	-0.0983118	-0.0347459	0.082457	-0.0738935	-0.1172	-0.00373909	-0.0701777	-0.0804794	0.0119961	-0.0458689	0.0178433	0.0656011	-0.0547913	-0.0329842	-0.0333246	-0.115731	-0.0520983	0.112099	-0.107175	-0.0828744
	411.4	0.501269	0.126589	0.411753	-0.0705749	1	0.221494	0.0871036	0.347188	0.504044	-0.026208	0.311233	0.356902	0.313083	0.14715	0.189768	-0.0310957	0.0581698	0.0219397	0.2206	0.144659	-0.0321333	-0.0724453	0.00923265	0.0470659	0.063205	0.179256	0.590209	-0.0285626	0.285626	0.00156998	0.105643	0.906454	0.0753973	0.23671	0.221665	0.17443	0.372949	-0.0429423	-0.0820042	0.237027	-0.0252024	0.193248	0.0882461	0.40648	0.0465062	0.0653753	0.256234	0.287233	0.168715	0.268386	0.135407	0.264454	-0.0141564	0.0586768	0.25691	0.342076	0.273399	0.124305	-0.122478	0.294019	0.302713	-0.183537
	427.2	0.191048	-0.0317491	0.135269	-0.00302609	0.221494	1	0.019571	0.118654	0.121446	-0.00242068	-0.0143173	0.227666	0.245316	0.110088	0.0424166	-0.114191	0.110673	-0.00183775	0.0918875	-0.0386627	0.0742247	0.0486598	0.0552959	-0.0013745	0.0130798	0.117946	0.484489	0.0871087	0.164702	0.000685165	0.0709488	0.194639	0.0194025	0.0302845	0.0269399	0.124461	0.227083	0.020715	-0.0599983	0.0975046	-0.055454	0.12212	0.00591723	0.142769	0.112241	-0.106036	0.0583512	0.0750147	-0.0668322	-0.0659987	0.0918679	-0.0113878	-0.0067142	0.00547953	0.14619	0.0847014	0.103618	0.107733	0.18152	0.199934	0.113338	-0.0735791
	454.1	0.041692	-0.0395157	0.0944367	0.11835	0.0871036	0.019571	1	0.212278	-0.0231111	0.128477	0.0507092	0.0102373	0.209826	0.0155331	0.0369199	-0.0143167	0.0445626	-0.0264147	0.0366149	0.0703459	0.0394608	0.132721	0.00464962	0.0580332	0.0988698	0.0189427	0.0451097	0.0173634	0.116774	0.0311737	0.0934035	-0.0137419	-0.0256923	0.0200455	-0.057957	0.0933405	0.0154792	0.0582586	-0.189123	0.157401	0.106056	-0.0801757	0.0642846	-0.0402052	1.07918	-0.0920336	-0.0270733	-0.133723	-0.0923119	-0.123547	0.00167431	0.0324167	0.0148597	0.0208462	0.131244	-0.0196903	0.00800918	-0.130194	0.139095	0.0596917	-0.0666659	-0.12033
	278.1	0.477702	0.179786	0.430005	-0.0597393	0.347188	0.118654	0.212278	1	0.596096	-0.188405	0.432936	0.463475	0.53529	0.301519	0.374335	0.00413683	0.094917	0.0138594	0.227008	0.0670171	-0.0710952	-0.285363	-0.0205901	0.125503	-0.00874211	0.348767	0.698531	-0.0658002	0.414725	0.0895485	0.31157	0.382568	0.150973	0.138409	0.301017	0.516174	0.846743	0.0463284	-0.101743	0.267462	-0.114629	0.203137	0.0628176	0.586004	0.101	0.00396949	0.507325	0.514062	0.112085	0.331256	0.172419	0.449243	-0.113243	0.279193	0.952804	0.64577	0.376567	0.0723359	-0.137358	0.364212	0.271805	-0.391782
	250.2	0.51284	0.177321	0.389362	-0.0466167	0.504044	0.121446	-0.0231111	0.596096	1	-0.180379	0.439038	0.395359	0.406872	0.148645	0.213278	0.00134347	0.0296788	-0.00619826	0.224145	0.107634	0.0172305	-0.195111	0.0750746	0.0587695	-0.0108194	0.304499	0.592954	-0.0579317	0.390786	0.135477	0.172913	0.520308	0.158879	0.23513	0.239833	0.238558	0.703936	0.104569	-0.0747713	0.250798	-0.0597575	0.2219	0.155902	1.00934	-0.0432147	0.0941645	0.828654	0.888872	0.227766	0.554737	0.175142	0.496397	-0.136745	0.153185	0.579461	0.597426	0.354042	0.100272	-0.109484	0.243705	0.3262	-0.285764
	550.1	0.00293329	0.00347349	-0.0573465	0.0473471	-0.026208	-0.00242068	0.128477	-0.188405	-0.180379	1	0.180218	-0.0498428	0.0252116	0.13955	0.0863817	0.0168051	0.0428822	-0.0011773	0.0359632	0.029256	0.116953	0.0876791	-0.0109716	-0.0424025	-0.0228978	-0.00965841	0.0167706	0.013682	0.0255106	-0.145504	-0.0680711	-0.0948819	0.10356	0.088912	-0.0281646	0.110514	-0.178578	-0.0288216	0.0468732	-0.0302443	-0.0392914	-0.00226285	-0.0406079	-0.0834473	0.0879591	-0.0395743	-0.215381	-0.174957	-0.10023	-0.0987757	-0.0664461	-0.100245	0.0563012	-0.0448734	-0.179728	-0.292242	-0.00753315	-0.0622697	0.055947	0.00575336	0.00121429	-0.0277377
	530.11	0.306599	0.166442	0.516767	0.183233	0.311233	-0.0143173	0.0507092	0.432936	0.439038	0.180218	1	0.636311	0.626386	0.434357	0.382684	-0.000312267	0.107589	-0.00217175	0.544327	0.39192	0.172206	-0.0901025	-0.0605928	0.16248	0.0183866	0.458075	0.411785	0.0434172	0.622224	0.489952	0.231693	0.352597	0.329734	0.906765	0.512378	0.383405	0.365863	0.05551	-0.0794481	0.366456	0.00261423	0.156277	0.0617338	0.339388	0.0740475	0.0825318	0.217213	0.302308	0.154953	0.245546	0.154526	0.264891	-0.0178488	0.151681	0.336014	0.336943	0.170962	-0.056059	-0.169765	0.336016	0.163217	-0.510925
	296.22	0.322693	0.131834	0.589279	0.117289	0.356902	0.227666	0.0102373	0.463475	0.395359	-0.0498428	0.636311	1	0.566536	0.292575	0.350134	0.011878	0.181288	0.010539	0.883988	0.648712	0.0227405	0.162769	-0.0558237	0.134102	0.381216	0.354109	0.454087	0.110919	0.578999	0.0702058	0.315623	0.25341	0.327565	0.478223	0.52318	0.35782	0.275262	0.0962607	-0.102197	0.306905	0.274209	0.292464	-0.0235134	0.323156	0.0160115	0.000543591	0.157436	0.226489	0.0468609	0.20517	0.0475648	0.260563	0.0714412	0.0941847	0.303321	0.344513	0.127978	-0.0773124	-0.123518	0.387951	0.0677011	-0.359092
	519.8	0.316282	0.212652	0.726157	0.150714	0.313083	0.245316	0.209826	0.53529	0.406872	0.0252116	0.626386	0.566536	1	0.34073	0.482483	0.00753208	0.198478	-0.0313058	0.428035	0.292	-0.0268254	-0.074372	-0.0108629	0.173682	0.062735	0.682304	0.58056	0.120323	0.582131	0.0471806	0.269079	0.336426	0.248968	0.434351	0.37444	0.491971	0.401994	0.0483796	-0.0845198	0.492808	0.0636298	0.332346	0.038095	0.361924	0.122364	-0.0189426	0.208479	0.356636	0.0549764	0.24321	0.231711	0.26595	-0.0133342	0.100022	0.416992	0.41543	0.213312	-0.118664	-0.123062	0.472529	0.0932002	-0.518786
	562.1	0.203022	0.0302349	0.354915	0.0622044	0.14715	0.110088	0.0155331	0.301519	0.148645	0.13955	0.434357	0.292575	0.34073	1	0.161796	0.0124319	0.16254	0.0113206	0.279028	0.154871	-0.0287444	-0.0339633	-0.0108713	0.0368188	0.0846841	0.218449	0.305946	0.0582926	0.318147	0.178296	0.0927397	0.153871	0.220305	0.494101	0.286492	0.189263	0.188367	0.0175275	0.027326	0.162365	0.00415834	0.111378	0.0464506	0.196433	0.0128248	0.0139424	0.109626	0.141028	0.0257226	0.104474	-0.0021798	0.199112	0.022275	0.0577622	0.168815	0.196874	0.0802346	0.0158981	-0.0528687	0.162675	0.0547102	-0.224973
	763	0.272826	0.137693	0.305173	0.0978478	0.189768	0.0424166	0.0369199	0.374335	0.213278	0.0863817	0.382684	0.350134	0.482483	0.161796	1	-0.0380816	-0.00868504	0.00452635	0.224424	0.218946	-0.0336959	-0.200734	0.133715	0.101625	-0.0202911	0.178426	0.377333	-0.082572	0.29452	-0.0618268	0.192227	0.223246	0.229541	0.283473	0.262509	0.386904	0.258098	-0.0872139	-0.0543472	0.204352	-0.11379	0.304162	0.0132359	0.216246	0.0551238	-0.0374361	0.235497	0.195194	0.0204063	0.0624941	0.0318671	0.143572	-0.000126782	0.117514	0.254836	0.202052	0.20096	-0.0373914	0.0441604	0.175015	0.143394	-0.398496
30 non-UK Biobank diseases	PASS_AtrialFibrillation_Nielsen2018	-0.00661062	0.0179662	0.0281527	-0.000158259	-0.0310957	-0.114191	-0.0143167	0.00413683	0.00134347	0.0168051	-0.000312267	0.011878	0.00753208	0.0124319	-0.0380816	1	-0.00812477	-0.348276	0.0027598	-0.00382341	0.00771847	-0.00598167	-0.0167247	-0.00580153	-0.00945794	0.000357473	-0.0244569	-0.00962565	-0.00339093	0.0153665	0.02473	-0.0247454	0.0135854	0.00457684	0.0131417	-0.0184797	0.015274	0.00155904	0.0130416	-0.0121459	-0.0065354	-0.000839299	0.00167266	0.00745158	-0.00490218	-0.00646901	-0.000284959	-0.00175419	0.00447761	-0.0160742	0.00627335	-0.00117801	-0.00540375	-0.00141307	0.0129029	0.0121675	-7.52496e-05	0.029507	0.00874625	-0.000255807	0.000783464	0.0094967
	PASS_IBD_deLange2017	0.101706	0.0517597	0.142048	-0.0209742	0.0581698	0.110673	0.0445626	0.094917	0.0296788	0.0428822	0.107589	0.181288	0.198478	0.16254	-0.00868504	-0.00812477	1	-0.0244931	0.129289	0.122705	-0.0155368	0.0326892	-0.00351499	0.0586831	0.107103	0.112346	0.141887	0.0132183	0.0416625	0.0711334	0.142016	0.0733768	0.0617005	0.234296	0.0862776	0.0664153	0.0458477	0.250856	0.0122622	0.182009	0.152313	-0.0242345	0.172971	0.0260936	0.0357266	-0.0088751	-0.0861368	-0.0430512	-0.00415339	0.0588002	0.0596701	-0.0453025	-0.0182933	0.0108033	0.00460656	0.0310681	0.0104563	-0.0291477	0.0195066	0.052164	0.0456337	-0.129581
	PASS_IschemicStroke_Malik2018	-0.00991156	0.00878052	-0.0011679	-0.00778433	0.0219397	-0.00183775	-0.0264147	0.0138594	-0.00619826	-0.0011773	-0.00217175	0.010539	-0.0313058	0.0113206	0.00452635	-0.348276	-0.0244931	1	0.0224767	0.00355901	-0.02252	-0.0125402	0.0256725	-0.00823682	-0.00469008	-0.00441699	-0.0109191	0.0378834	-0.0102516	0.0343119	0.0347731	0.00783483	-0.0146863	0.0215423	-0.0185224	-0.0104029	-0.00993148	0.0179091	0.0133048	0.0187428	0.00706471	0.0454976	0.0556048	0.0189092	0.00266348	0.0128272	0.00211056	-0.0174118	0.010116	-0.00238494	0.0125621	-0.015229	-0.000924184	-0.0107576	-0.0139923	0.00753341	-0.0283914	-0.0282344	0.00502154	0.00259119	-0.0296589	0.0164175
	PASS_MDD_Howard2019	0.161579	0.132048	0.39175	0.152287	0.2206	0.0918875	0.0366149	0.227008	0.224145	0.0359632	0.544327	0.883988	0.428035	0.279028	0.224424	0.0027598	0.129289	0.0224767	1	0.691397	-0.000565933	0.268876	-0.00281307	0.0415953	0.448166	0.336389	0.271803	0.00617198	0.520329	0.0585281	0.201766	0.192772	0.260462	0.512646	0.445388	0.195965	0.147252	0.0812647	-0.0216695	0.297418	0.341985	0.151064	-0.0419193	0.161267	0.0074184	0.0120302	0.0764497	0.0993399	0.029797	0.167255	0.00486275	0.160124	0.0462896	0.0242357	0.123122	0.183506	0.0380782	-0.0628465	-0.0830847	0.339896	0.0201264	-0.150719
	PASS_Neuroticism_Nagel2018	0.0911588	0.158616	0.196922	0.0960153	0.144659	-0.0386627	0.0703459	0.0670171	0.107634	0.029256	0.39192	0.648712	0.292	0.154871	0.218946	-0.00382341	0.122705	0.00355901	0.691397	1	-0.00553858	0.262657	0.022443	0.0477193	0.216198	0.187763	0.163206	0.0666028	0.291189	0.0599939	0.161185	0.125529	0.2278	0.381089	0.39887	0.0942657	0.0464237	0.0994946	-0.0322723	0.196847	0.208773	0.0727969	0.0261787	0.0824219	0.0493536	0.0090926	0.00071196	0.0303192	0.0150866	0.0778919	-0.0136891	0.0951928	0.0368131	0.00868541	0.00998297	0.0957394	0.0144834	-0.0359099	-0.0579959	0.171829	-0.00496502	-0.218527
	PASS_ProstateCancer	0.0879284	-0.0997164	-0.0151695	0.126095	-0.0321333	0.0742247	0.0394608	-0.0710952	0.0172305	0.116953	0.172206	0.0227405	-0.0268254	-0.0287444	-0.0336959	0.00771847	-0.0155368	-0.02252	-0.000565933	-0.00553858	1	0.0565797	0.0272328	0.0240732	0.0325376	-0.0283015	-0.0625735	-0.0312703	0.0384967	0.0930897	0.0473994	-0.0341037	0.0400461	0.036915	-0.0703276	-0.0494704	-0.0847365	0.00748157	0.114304	-0.0153033	0.0109175	0.0400532	-0.0628839	-0.00591101	-0.0121064	0.0891558	0.018914	-0.0103435	0.0735848	-0.0640509	0.0169333	-0.0410187	-0.0331196	0.0133974	-0.0599528	-0.0493145	0.0613941	-0.0419275	-0.0550692	0.0174447	0.0256546	0.0205639
	PASS_AnorexiaNervosa_Watson2019	-0.0665654	-0.044482	-0.149758	0.205872	-0.0724453	0.0486598	0.132721	-0.285363	-0.195111	0.0876791	-0.0901025	0.162769	-0.074372	-0.0339633	-0.200734	-0.00598167	0.0326892	-0.0125402	0.268876	0.262657	0.0565797	1	-0.00497447	-0.0610777	0.194975	-0.0245078	-0.0995082	0.0906342	0.0661313	0.0060581	-0.0017782	-0.0593445	0.0647919	0.0896472	0.0868826	-0.104508	-0.352531	0.0264877	0.0958923	-0.0218936	0.23507	-0.0249672	0.0162329	-0.215241	0.0659321	-0.000263894	-0.147554	-0.160926	-0.0679959	-0.178511	-0.0299509	-0.216469	0.0788569	-0.0549362	-0.331003	-0.248867	-0.153291	-0.039428	-0.00290965	-0.0575095	-0.124681	0.237818
	PASS_Glaucoma_Craig2020	0.0825786	-0.0706387	0.00311018	-0.0530365	0.00923265	0.0552959	0.00464962	-0.0205901	0.0750746	-0.0109716	-0.0605928	-0.0558237	-0.0108629	-0.0108713	0.133715	-0.0167247	-0.00351499	0.0256725	-0.00281307	0.022443	0.0272328	-0.00497447	1	-0.167129	0.0400664	-0.0135398	0.0161543	-0.0273957	-0.0628817	0.000709294	-0.0296071	0.00864375	-0.00349643	-0.000605292	-0.0327105	-0.0333238	0.0125184	-0.0343014	-0.00206359	-0.0377619	0.0113671	-0.0019655	-0.00477843	0.085213	0.00277929	0.0303201	0.1191	0.0212047	0.0035636	-0.00366448	0.0124687	0.00571268	0.00546843	-0.0198867	-0.0311264	0.00685698	0.070656	0.0370645	0.0391493	-0.0319393	0.101625	0.0337024
	PASS_Myopia_Hysi2020	0.0237331	0.0791484	0.158301	0.028654	0.0470659	-0.0013745	0.0580332	0.125503	0.0587695	-0.0424025	0.16248	0.134102	0.173682	0.0368188	0.101625	-0.00580153	0.0586831	-0.00823682	0.0415953	0.0477193	0.0240732	-0.0610777	-0.167129	1	-0.0164087	0.0486372	0.0824768	0.0839673	0.193251	0.143486	0.14554	0.0693753	0.0552949	0.0362923	0.0898054	0.112857	0.0666222	0.0227357	-0.060284	0.0724152	0.00863704	0.107809	0.0326811	0.0339776	0.0450187	0.0510367	0.0793794	0.0550658	0.0727613	0.012018	0.0200044	0.0577343	-0.00514252	0.0675993	0.113409	0.0848073	-0.00239819	-0.00839311	-0.0579425	0.172201	-0.00812281	-0.272473
	PASS_BIP_Mullins2021	0.0172643	0.0127134	0.103219	0.047748	0.063205	0.0130798	0.0988698	-0.00874211	-0.0108194	-0.0228978	0.0183866	0.381216	0.062735	0.0846841	-0.0202911	-0.00945794	0.107103	-0.00469008	0.448166	0.216198	0.0325376	0.194975	0.0400664	-0.0164087	1	0.10494	0.0275296	-0.027009	0.23042	0.0534065	0.130016	0.0174521	0.0936171	0.105506	0.108135	0.0192106	-0.0390885	0.056537	0.0578839	0.121112	0.694943	-0.0406424	-0.110137	-0.014287	0.06935	0.0137307	-0.0918377	-0.0436302	-0.000358417	-0.00649409	0.0173459	-0.0609868	0.0769621	-0.0586686	-0.0231275	0.0260472	0.000769935	-0.074043	-0.0378055	0.218384	-0.0243322	0.105974
	GBMI_Asthma	0.242678	0.0410241	0.371872	0.129465	0.179256	0.117946	0.0189427	0.348767	0.304499	-0.00965841	0.458075	0.354109	0.682304	0.218449	0.178426	0.000357473	0.112346	-0.00441699	0.336389	0.187763	-0.0283015	-0.0245078	-0.0135398	0.0486372	0.10494	1	0.378953	-0.0103654	0.364093	0.164657	0.148882	0.179614	0.154874	0.388793	0.308045	0.321531	0.27904	0.0908586	-0.0886085	0.265243	0.0672429	0.212283	0.0437041	0.262881	0.00998412	-0.0140807	0.188847	0.251632	0.0237506	0.119797	0.393874	0.165327	0.0118686	0.100954	0.266461	0.246366	0.132073	-0.342697	-0.104165	0.21471	0.0991163	-0.16586
	GBMI_HeartFailure	0.703894	0.264184	0.555554	0.0675992	0.590209	0.484489	0.0451097	0.698531	0.592954	0.0167706	0.411785	0.454087	0.58056	0.305946	0.377333	-0.0244569	0.141887	-0.0109191	0.271803	0.163206	-0.0625735	-0.0995082	0.0161543	0.0824768	0.0275296	0.378953	1	-0.0819658	0.387374	0.131428	0.244435	0.65429	0.222065	0.208812	0.364118	0.32946	0.667683	0.141812	-0.103155	0.381919	-0.0258343	0.201386	0.138883	0.523953	0.0253069	-0.077597	0.441937	0.434466	0.0278771	0.246983	0.174217	0.343964	-0.0817966	0.129657	0.625493	0.455315	0.527164	0.0261444	-0.0447626	0.313746	0.503753	-0.333214
	PASS_AlzheimersDisease_Wightman2021	-0.0619268	-0.0165589	-0.0653484	0.0330441	-0.0285626	0.0871087	0.0173634	-0.0658002	-0.0579317	0.013682	0.0434172	0.110919	0.120323	0.0582926	-0.082572	-0.00962565	0.0132183	0.0378834	0.00617198	0.0666028	-0.0312703	0.0906342	-0.0273957	0.0839673	-0.027009	-0.0103654	-0.0819658	1	-0.000724044	0.116159	0.0802043	-0.037913	-0.0785914	0.00797755	-0.0337632	0.0131209	-0.053117	-0.0224958	0.563655	0.0410851	0.0899778	0.107477	0.0982064	0.00579001	-0.031142	0.125004	0.0195739	-0.0353889	0.0621794	0.0166393	-0.00302435	0.011058	0.0365055	-0.0948176	-0.0573848	0.00269363	-0.0146244	-0.072408	-0.0299853	-0.0776306	-0.0220181	-0.130555
	PASS_ADHD_Demontis2023	0.245869	0.161612	0.696483	0.0257462	0.285626	0.164702	0.116774	0.414725	0.390786	0.0255106	0.622224	0.578999	0.582131	0.318147	0.29452	-0.00339093	0.0416625	-0.0102516	0.520329	0.291189	0.0384967	0.0661313	-0.0628817	0.193251	0.23042	0.364093	0.387374	-0.000724044	1	0.143774	0.383128	0.298083	0.182345	0.328063	0.395047	0.289693	0.328796	0.0104676	-0.109434	0.284752	0.198813	0.187913	-0.0131753	0.330988	0.0693734	0.0218562	0.229322	0.285282	0.0849701	0.256764	0.0409035	0.263898	-0.0113572	0.0970655	0.355326	0.304236	0.101923	-0.0664759	-0.0988998	0.609619	0.0392995	-0.501973
	PASS_CancerEsophageal_Gharahkhani2016	0.0215313	-0.0595116	0.153436	0.0160109	0.00156998	0.000685165	0.0311737	0.0895485	0.135477	-0.145504	0.489952	0.0702058	0.0471806	0.178296	-0.0618268	0.0153665	0.0711334	0.0343119	0.0585281	0.0599939	0.0930897	0.0060581	0.000709294	0.143486	0.0534065	0.164657	0.131428	0.116159	0.143774	1	0.254493	0.0267608	0.23109	0.276203	0.0381063	0.0539908	0.149329	-0.0047321	0.0805467	0.10311	0.0850909	-0.0449676	-0.0834366	0.113042	0.0835649	0.0662427	-0.07074	0.0531526	0.0589038	-0.0338584	0.0542909	-0.0152386	0.0758824	0.0797362	0.122466	0.102699	0.0730514	-0.0562781	-0.00383959	0.123665	0.0602704	-0.10825
	PASS_CancerLung_McKay2017	0.116996	-0.0584586	0.576841	0.0450944	0.105643	0.0709488	0.0934035	0.31157	0.172913	-0.0680711	0.231693	0.315623	0.269079	0.0927397	0.192227	0.02473	0.142016	0.0347731	0.201766	0.161185	0.0473994	-0.0017782	-0.0296071	0.14554	0.130016	0.148882	0.244435	0.0802043	0.383128	0.254493	1	0.103141	0.092392	0.0617515	0.126408	0.0773182	0.214949	0.0799975	-0.0657407	0.115762	0.140785	0.0272516	-0.0348432	0.162981	0.0643125	0.0282021	0.171908	0.168391	0.0627855	0.171124	0.105482	0.134465	0.0248123	0.0628738	0.16653	0.213127	0.0870031	-0.188192	-0.0659261	0.526162	0.079938	-0.394383
	PASS_CoronaryArteryDisease_Aragam2022	0.540458	0.17576	0.435706	-0.0404572	0.906454	0.194639	-0.0137419	0.382568	0.520308	-0.0948819	0.352597	0.25341	0.336426	0.153871	0.223246	-0.0247454	0.0733768	0.00783483	0.192772	0.125529	-0.0341037	-0.0593445	0.00864375	0.0693753	0.0174521	0.179614	0.65429	-0.037913	0.298083	0.0267608	0.103141	1	0.0474299	0.23245	0.255563	0.153872	0.40322	0.0451747	-0.0693849	0.225586	-0.0343312	0.131538	0.0877158	0.396202	-0.0307145	0.10629	0.282737	0.339295	0.206666	0.308184	0.109262	0.296259	-0.0315076	0.0808426	0.314687	0.362776	0.325907	0.0522006	-0.152447	0.285075	0.367169	-0.256496
	PASS_Endometriosis_Rahmioglu2023	0.181793	-0.026813	0.188975	0.0459297	0.0753973	0.0194025	-0.0256923	0.150973	0.158879	0.10356	0.329734	0.327565	0.248968	0.220305	0.229541	0.0135854	0.0617005	-0.0146863	0.260462	0.2278	0.0400461	0.0647919	-0.00349643	0.0552949	0.0936171	0.154874	0.222065	-0.0785914	0.182345	0.23109	0.092392	0.0474299	1	0.23124	0.182796	0.187281	0.0889343	0.0509069	0.0208062	0.21719	0.0239109	0.111309	0.00640702	0.190469	0.0247784	-0.0093426	0.138038	0.164225	0.0112971	0.0748332	-0.0418708	0.0533758	-0.0473191	0.0474397	0.0735958	0.090795	0.114156	-0.0242719	0.0154317	0.0993584	0.118913	-0.137611
	PASS_GastrointestinalDisease_Donertas2021	0.13783	0.117216	0.265233	0.139098	0.23671	0.0302845	0.0200455	0.138409	0.23513	0.088912	0.906765	0.478223	0.434351	0.494101	0.283473	0.00457684	0.234296	0.0215423	0.512646	0.381089	0.036915	0.0896472	-0.000605292	0.0362923	0.105506	0.388793	0.208812	0.00797755	0.328063	0.276203	0.0617515	0.23245	0.23124	1	0.450276	0.174959	0.137321	0.0803952	0.075253	0.286963	0.0667527	0.192285	0.0858695	0.205545	0.0245233	0.0138601	0.0601865	0.124152	0.0533252	0.203159	0.0702925	0.1353	0.0287711	0.0248301	0.101748	0.249559	0.00819851	0.0259541	-0.0971207	0.170471	-0.0340507	-0.241322
	PASS_Insomnia_Watanabe2022	0.209638	0.0971718	0.313357	0.112115	0.221665	0.0269399	-0.057957	0.301017	0.239833	-0.0281646	0.512378	0.52318	0.37444	0.286492	0.262509	0.0131417	0.0862776	-0.0185224	0.445388	0.39887	-0.0703276	0.0868826	-0.0327105	0.0898054	0.108135	0.308045	0.364118	-0.0337632	0.395047	0.0381063	0.126408	0.255563	0.182796	0.450276	1	0.27023	0.208132	0.0569541	0.0120781	0.256854	0.038172	0.109437	0.0751913	0.229404	-0.029525	0.0355479	0.213337	0.240599	0.0583158	0.14717	0.0147839	0.152173	0.035389	0.0438636	0.203695	0.20988	0.132581	-0.0587513	-0.095552	0.262365	0.096413	-0.324379
	PASS_KneeAndOrHipOsteoarthritis_Boer2021	0.217618	0.0830292	0.311378	0.272432	0.17443	0.124461	0.0933405	0.516174	0.238558	0.110514	0.383405	0.35782	0.491971	0.189263	0.386904	-0.0184797	0.0664153	-0.0104029	0.195965	0.0942657	-0.0494704	-0.104508	-0.0333238	0.112857	0.0192106	0.321531	0.32946	0.0131209	0.289693	0.0539908	0.0773182	0.153872	0.187281	0.174959	0.27023	1	0.375616	0.0277818	-0.0540817	0.257918	-0.129517	0.639854	0.0194363	0.219432	0.124011	-0.00413375	0.144285	0.175464	0.0370626	0.0917873	0.0529963	0.202274	0.0379066	0.0914948	0.433711	0.266264	0.120113	-0.0567534	0.0329968	0.176398	0.0222141	-0.220689
	PASS_MetabolicSyndrome_VanWalree2022	0.526191	0.164697	0.365068	-0.0392879	0.372949	0.227083	0.0154792	0.846743	0.703936	-0.178578	0.365863	0.275262	0.401994	0.188367	0.258098	0.015274	0.0458477	-0.00993148	0.147252	0.0464237	-0.0847365	-0.352531	0.0125184	0.0666222	-0.0390885	0.27904	0.667683	-0.053117	0.328796	0.149329	0.214949	0.40322	0.0889343	0.137321	0.208132	0.375616	1	0.072578	-0.0968421	0.211813	-0.0964548	0.173014	0.0908612	0.650237	0.0199152	-0.0361091	0.497691	0.50968	0.117139	0.544394	0.12344	0.525342	-0.125562	0.138931	0.839604	0.764359	0.417013	0.0945677	0.0615148	0.233597	0.359239	-0.291714
	PASS_MultipleSclerosis_IMSGC2019	0.0311212	0.111054	-0.00505144	-0.0801729	-0.0429423	0.020715	0.0582586	0.0463284	0.104569	-0.0288216	0.05551	0.0962607	0.0483796	0.0175275	-0.0872139	0.00155904	0.250856	0.0179091	0.0812647	0.0994946	0.00748157	0.0264877	-0.0343014	0.0227357	0.056537	0.0908586	0.141812	-0.0224958	0.0104676	-0.0047321	0.0799975	0.0451747	0.0509069	0.0803952	0.0569541	0.0277818	0.072578	1	0.0280622	0.138338	0.0707596	0.0568256	0.129893	0.0848552	-0.000451612	-0.0411637	0.108772	0.102534	-0.0355724	0.0369551	0.0762339	0.00974264	-0.0198209	0.0169653	0.0677659	0.0268121	0.0934618	-0.00182672	0.0314877	0.000418393	0.0649629	-0.0249958
	PASS_Parkinson_Nalls2019	-0.0605974	-0.0155029	-0.272141	-0.0663828	-0.0820042	-0.0599983	-0.189123	-0.101743	-0.0747713	0.0468732	-0.0794481	-0.102197	-0.0845198	0.027326	-0.0543472	0.0130416	0.0122622	0.0133048	-0.0216695	-0.0322723	0.114304	0.0958923	-0.00206359	-0.060284	0.0578839	-0.0886085	-0.103155	0.563655	-0.109434	0.0805467	-0.0657407	-0.0693849	0.0208062	0.075253	0.0120781	-0.0540817	-0.0968421	0.0280622	1	-0.0260033	-0.00251156	0.0749088	0.0279106	-0.0565377	-0.0467093	-0.0758737	-0.010392	-0.0180077	-0.102347	-0.0620262	-0.0330714	-0.0471052	-0.0332723	-0.0777715	-0.103203	-0.108007	-0.00561963	0.0246755	0.0338278	-0.183949	0.00761428	0.0952684
	PASS_RheumatoidArthritis_Saevarsdottir2022	0.262625	0.376143	0.373756	0.1804	0.237027	0.0975046	0.157401	0.267462	0.250798	-0.0302443	0.366456	0.306905	0.492808	0.162365	0.204352	-0.0121459	0.182009	0.0187428	0.297418	0.196847	-0.0153033	-0.0218936	-0.0377619	0.0724152	0.121112	0.265243	0.381919	0.0410851	0.284752	0.10311	0.115762	0.225586	0.21719	0.286963	0.256854	0.257918	0.211813	0.138338	-0.0260033	1	0.161613	0.264624	0.395125	0.25637	0.0702214	-0.00473229	0.15945	0.22862	0.055917	0.112429	0.190822	0.0551289	-0.0309111	0.0479537	0.211044	0.181415	0.133583	-0.0298809	-0.0656532	0.268038	0.115454	-0.355894
	PASS_Schizophrenia_Trubetskoy2022	-0.0337961	0.0249584	0.169374	-0.0131899	-0.0252024	-0.055454	0.106056	-0.114629	-0.0597575	-0.0392914	0.00261423	0.274209	0.0636298	0.00415834	-0.11379	-0.0065354	0.152313	0.00706471	0.341985	0.208773	0.0109175	0.23507	0.0113671	0.00863704	0.694943	0.0672429	-0.0258343	0.0899778	0.198813	0.0850909	0.140785	-0.0343312	0.0239109	0.0667527	0.038172	-0.129517	-0.0964548	0.0707596	-0.00251156	0.161613	1	-0.1293	-0.0300986	-0.0613788	0.0665232	-0.0151593	-0.0674987	-0.0409682	-0.0461599	-0.0307099	0.0127338	-0.0665691	0.0559553	-0.0494703	-0.104342	-0.0361614	-0.0322326	-0.104699	-0.0264862	0.216538	-0.0372314	0.0106483
	PASS_ThumbOsteoarthritis_Boer2021	0.131674	0.00680334	0.235475	0.203089	0.193248	0.12212	-0.0801757	0.203137	0.2219	-0.00226285	0.156277	0.292464	0.332346	0.111378	0.304162	-0.000839299	-0.0242345	0.0454976	0.151064	0.0727969	0.0400532	-0.0249672	-0.0019655	0.107809	-0.0406424	0.212283	0.201386	0.107477	0.187913	-0.0449676	0.0272516	0.131538	0.111309	0.192285	0.109437	0.639854	0.173014	0.0568256	0.0749088	0.264624	-0.1293	1	0.000222854	0.18527	0.0204217	-0.0199534	0.165003	0.196017	-0.014891	0.100548	0.0171589	0.0804354	0.0710947	-0.0382528	0.196629	0.133634	0.0441114	-0.0813014	-0.041625	0.136617	-0.00154039	-0.0859912
	PASS_Type1Diabetes_Chiou2021	0.0942885	0.419289	0.0259303	-0.0983118	0.0882461	0.00591723	0.0642846	0.0628176	0.155902	-0.0406079	0.0617338	-0.0235134	0.038095	0.0464506	0.0132359	0.00167266	0.172971	0.0556048	-0.0419193	0.0261787	-0.0628839	0.0162329	-0.00477843	0.0326811	-0.110137	0.0437041	0.138883	0.0982064	-0.0131753	-0.0834366	-0.0348432	0.0877158	0.00640702	0.0858695	0.0751913	0.0194363	0.0908612	0.129893	0.0279106	0.395125	-0.0300986	0.000222854	1	0.144253	0.0618914	-0.0283051	0.0893586	0.111783	0.0174985	-0.00344155	0.130506	0.032058	-0.0589544	0.016277	0.0227881	0.0312481	0.0625518	0.0173454	0.0167745	-0.0243361	0.0344481	-0.115641
	PASS_Type2Diabetes_Xue2018	0.486956	0.129588	0.374381	-0.0347459	0.40648	0.142769	-0.0402052	0.586004	1.00934	-0.0834473	0.339388	0.323156	0.361924	0.196433	0.216246	0.00745158	0.0260936	0.0189092	0.161267	0.0824219	-0.00591101	-0.215241	0.085213	0.0339776	-0.014287	0.262881	0.523953	0.00579001	0.330988	0.113042	0.162981	0.396202	0.190469	0.205545	0.229404	0.219432	0.650237	0.0848552	-0.0565377	0.25637	-0.0613788	0.18527	0.144253	1	-0.030732	0.00294909	0.919197	0.865529	0.1249	0.520568	0.138592	0.458217	-0.0926976	0.123414	0.534431	0.607328	0.33861	0.0960722	-0.0831274	0.211651	0.328018	-0.215313
	PASS_VaricoseVeins_Ahmed2022	0.00368944	-0.0849578	0.079645	0.082457	0.0465062	0.112241	1.07918	0.101	-0.0432147	0.0879591	0.0740475	0.0160115	0.122364	0.0128248	0.0551238	-0.00490218	0.0357266	0.00266348	0.0074184	0.0493536	-0.0121064	0.0659321	0.00277929	0.0450187	0.06935	0.00998412	0.0253069	-0.031142	0.0693734	0.0835649	0.0643125	-0.0307145	0.0247784	0.0245233	-0.029525	0.124011	0.0199152	-0.000451612	-0.0467093	0.0702214	0.0665232	0.0204217	0.0618914	-0.030732	1	-0.051326	0.0535078	-0.0100949	-0.0529036	-0.146318	0.0366517	-0.0282245	0.0446903	0.0269531	0.0787105	-0.0339966	0.0419067	-0.109493	0.134765	0.082319	-0.0451488	-0.0753863
17 UK Biobank quantitative traits	biochemistry_Cholesterol	-0.0184676	-0.0482668	0.069081	-0.0738935	0.0653753	-0.106036	-0.0920336	0.00396949	0.0941645	-0.0395743	0.0825318	0.000543591	-0.0189426	0.0139424	-0.0374361	-0.00646901	-0.0088751	0.0128272	0.0120302	0.0090926	0.0891558	-0.000263894	0.0303201	0.0510367	0.0137307	-0.0140807	-0.077597	0.125004	0.0218562	0.0662427	0.0282021	0.10629	-0.0093426	0.0138601	0.0355479	-0.00413375	-0.0361091	-0.0411637	-0.0758737	-0.00473229	-0.0151593	-0.0199534	-0.0283051	0.00294909	-0.051326	1	-0.00729807	0.144783	0.941755	0.277901	-0.0442182	0.0537011	0.0152377	0.0818418	-0.0418514	0.0743778	-0.0247303	-0.000907591	-0.120431	0.0754583	-0.0390083	-0.0414086
	biochemistry_Glucose	0.41217	0.089851	0.215133	-0.1172	0.256234	0.0583512	-0.0270733	0.507325	0.828654	-0.215381	0.217213	0.157436	0.208479	0.109626	0.235497	-0.000284959	-0.0861368	0.00211056	0.0764497	0.00071196	0.018914	-0.147554	0.1191	0.0793794	-0.0918377	0.188847	0.441937	0.0195739	0.229322	-0.07074	0.171908	0.282737	0.138038	0.0601865	0.213337	0.144285	0.497691	0.108772	-0.010392	0.15945	-0.0674987	0.165003	0.0893586	0.919197	0.0535078	-0.00729807	1	0.735684	0.0747202	0.316144	0.0342959	0.322616	-0.0572517	0.138207	0.451678	0.431112	0.368867	0.0949315	-0.102464	0.17115	0.379549	-0.135752
	biochemistry_HbA1c	0.363954	0.10099	0.289823	-0.00373909	0.287233	0.0750147	-0.133723	0.514062	0.888872	-0.174957	0.302308	0.226489	0.356636	0.141028	0.195194	-0.00175419	-0.0430512	-0.0174118	0.0993399	0.0303192	-0.0103435	-0.160926	0.0212047	0.0550658	-0.0436302	0.251632	0.434466	-0.0353889	0.285282	0.0531526	0.168391	0.339295	0.164225	0.124152	0.240599	0.175464	0.50968	0.102534	-0.0180077	0.22862	-0.0409682	0.196017	0.111783	0.865529	-0.0100949	0.144783	0.735684	1	0.22141	0.428277	0.156978	0.217905	-0.157402	0.294447	0.455882	0.469513	0.253679	0.0482206	-0.0785731	0.20813	0.217303	-0.194904
	biochemistry_LDLdirect	0.0612529	-0.00843296	0.108817	-0.0701777	0.168715	-0.0668322	-0.0923119	0.112085	0.227766	-0.10023	0.154953	0.0468609	0.0549764	0.0257226	0.0204063	0.00447761	-0.00415339	0.010116	0.029797	0.0150866	0.0735848	-0.0679959	0.0035636	0.0727613	-0.000358417	0.0237506	0.0278771	0.0621794	0.0849701	0.0589038	0.0627855	0.206666	0.0112971	0.0533252	0.0583158	0.0370626	0.117139	-0.0355724	-0.102347	0.055917	-0.0461599	-0.014891	0.0174985	0.1249	-0.0529036	0.941755	0.0747202	0.22141	1	0.376283	-0.000642844	0.133825	-0.0225386	0.0935515	0.0656683	0.191276	0.0357073	0.0267604	-0.129281	0.0827912	-0.00832652	-0.0932049
	biochemistry_Triglycerides	0.292908	0.150458	0.238936	-0.0804794	0.268386	-0.0659987	-0.123547	0.331256	0.554737	-0.0987757	0.245546	0.20517	0.24321	0.104474	0.0624941	-0.0160742	0.0588002	-0.00238494	0.167255	0.0778919	-0.0640509	-0.178511	-0.00366448	0.012018	-0.00649409	0.119797	0.246983	0.0166393	0.256764	-0.0338584	0.171124	0.308184	0.0748332	0.203159	0.14717	0.0917873	0.544394	0.0369551	-0.0620262	0.112429	-0.0307099	0.100548	-0.00344155	0.520568	-0.146318	0.277901	0.316144	0.428277	0.376283	1	0.068783	0.454112	-0.0728103	-0.00754265	0.322039	0.526817	0.178959	0.0798661	-0.0938873	0.179139	0.131414	-0.236143
	blood_EOSINOPHIL_COUNT	0.148426	0.191503	0.153052	0.0119961	0.135407	0.0918679	0.00167431	0.172419	0.175142	-0.0664461	0.154526	0.0475648	0.231711	-0.0021798	0.0318671	0.00627335	0.0596701	0.0125621	0.00486275	-0.0136891	0.0169333	-0.0299509	0.0124687	0.0200044	0.0173459	0.393874	0.174217	-0.00302435	0.0409035	0.0542909	0.105482	0.109262	-0.0418708	0.0702925	0.0147839	0.0529963	0.12344	0.0762339	-0.0330714	0.190822	0.0127338	0.0171589	0.130506	0.138592	0.0366517	-0.0442182	0.0342959	0.156978	-0.000642844	0.068783	1	0.0627029	-0.048632	0.0401905	0.125466	0.137775	0.123714	-0.0630415	-0.0708803	0.0687369	0.051571	-0.0606285
	blood_HIGH_LIGHT_SCATTER_RETICULOCYTE_COUNT	0.351163	0.126798	0.261736	-0.0458689	0.264454	-0.0113878	0.0324167	0.449243	0.496397	-0.100245	0.264891	0.260563	0.26595	0.199112	0.143572	-0.00117801	-0.0453025	-0.015229	0.160124	0.0951928	-0.0410187	-0.216469	0.00571268	0.0577343	-0.0609868	0.165327	0.343964	0.011058	0.263898	-0.0152386	0.134465	0.296259	0.0533758	0.1353	0.152173	0.202274	0.525342	0.00974264	-0.0471052	0.0551289	-0.0665691	0.0804354	0.032058	0.458217	-0.0282245	0.0537011	0.322616	0.217905	0.133825	0.454112	0.0627029	1	-0.00947538	-0.0420605	0.399986	0.485051	0.255173	0.0601048	-0.103396	0.136251	0.208213	-0.228544
	blood_MEAN_CORPUSCULAR_HEMOGLOBIN	-0.0641787	0.0647569	0.125401	0.0178433	-0.0141564	-0.0067142	0.0148597	-0.113243	-0.136745	0.0563012	-0.0178488	0.0714412	-0.0133342	0.022275	-0.000126782	-0.00540375	-0.0182933	-0.000924184	0.0462896	0.0368131	-0.0331196	0.0788569	0.00546843	-0.00514252	0.0769621	0.0118686	-0.0817966	0.0365055	-0.0113572	0.0758824	0.0248123	-0.0315076	-0.0473191	0.0287711	0.035389	0.0379066	-0.125562	-0.0198209	-0.0332723	-0.0309111	0.0559553	0.0710947	-0.0589544	-0.0926976	0.0446903	0.0152377	-0.0572517	-0.157402	-0.0225386	-0.0728103	-0.048632	-0.00947538	1	-0.375609	-0.106715	-0.0895408	-0.0831581	-0.0991669	0.0274208	0.11613	-0.0599677	0.0234814
	blood_RBC_DISTRIB_WIDTH	0.0913649	-0.0297853	0.129861	0.0656011	0.0586768	0.00547953	0.0208462	0.279193	0.153185	-0.0448734	0.151681	0.0941847	0.100022	0.0577622	0.117514	-0.00141307	0.0108033	-0.0107576	0.0242357	0.00868541	0.0133974	-0.0549362	-0.0198867	0.0675993	-0.0586686	0.100954	0.129657	-0.0948176	0.0970655	0.0797362	0.0628738	0.0808426	0.0474397	0.0248301	0.0438636	0.0914948	0.138931	0.0169653	-0.0777715	0.0479537	-0.0494703	-0.0382528	0.016277	0.123414	0.0269531	0.0818418	0.138207	0.294447	0.0935515	-0.00754265	0.0401905	-0.0420605	-0.375609	1	0.226476	0.0963883	0.11433	0.0291989	-0.0216559	0.0554996	0.0686052	-0.0929771
	bmi	0.400607	0.121911	0.391461	-0.0547913	0.25691	0.14619	0.131244	0.952804	0.579461	-0.179728	0.336014	0.303321	0.416992	0.168815	0.254836	0.0129029	0.00460656	-0.0139923	0.123122	0.00998297	-0.0599528	-0.331003	-0.0311264	0.113409	-0.0231275	0.266461	0.625493	-0.0573848	0.355326	0.122466	0.16653	0.314687	0.0735958	0.101748	0.203695	0.433711	0.839604	0.0677659	-0.103203	0.211044	-0.104342	0.196629	0.0227881	0.534431	0.0787105	-0.0418514	0.451678	0.455882	0.0656683	0.322039	0.125466	0.399986	-0.106715	0.226476	1	0.594452	0.331787	0.0887431	-0.13117	0.279774	0.204908	-0.281612
	body_WHR	0.374217	0.142001	0.387059	-0.0329842	0.342076	0.0847014	-0.0196903	0.64577	0.597426	-0.292242	0.336943	0.344513	0.41543	0.196874	0.202052	0.0121675	0.0310681	0.00753341	0.183506	0.0957394	-0.0493145	-0.248867	0.00685698	0.0848073	0.0260472	0.246366	0.455315	0.00269363	0.304236	0.102699	0.213127	0.362776	0.090795	0.249559	0.20988	0.266264	0.764359	0.0268121	-0.108007	0.181415	-0.0361614	0.133634	0.0312481	0.607328	-0.0339966	0.0743778	0.431112	0.469513	0.191276	0.526817	0.137775	0.485051	-0.0895408	0.0963883	0.594452	1	0.238913	0.10319	-0.089864	0.295865	0.15917	-0.301745
	Diastolic_bp	0.848998	-0.0249803	0.141846	-0.0333246	0.273399	0.103618	0.00800918	0.376567	0.354042	-0.00753315	0.170962	0.127978	0.213312	0.0802346	0.20096	-7.52496e-05	0.0104563	-0.0283914	0.0380782	0.0144834	0.0613941	-0.153291	0.070656	-0.00239819	0.000769935	0.132073	0.527164	-0.0146244	0.101923	0.0730514	0.0870031	0.325907	0.114156	0.00819851	0.132581	0.120113	0.417013	0.0934618	-0.00561963	0.133583	-0.0322326	0.0441114	0.0625518	0.33861	0.0419067	-0.0247303	0.368867	0.253679	0.0357073	0.178959	0.123714	0.255173	-0.0831581	0.11433	0.331787	0.238913	1	0.0248328	-0.114879	0.0550106	0.770458	-0.184924
	FEV1_FVC	0.0474633	0.0234128	-0.170345	-0.115731	0.124305	0.107733	-0.130194	0.0723359	0.100272	-0.0622697	-0.056059	-0.0773124	-0.118664	0.0158981	-0.0373914	0.029507	-0.0291477	-0.0282344	-0.0628465	-0.0359099	-0.0419275	-0.039428	0.0370645	-0.00839311	-0.074043	-0.342697	0.0261444	-0.072408	-0.0664759	-0.0562781	-0.188192	0.0522006	-0.0242719	0.0259541	-0.0587513	-0.0567534	0.0945677	-0.00182672	0.0246755	-0.0298809	-0.104699	-0.0813014	0.0173454	0.0960722	-0.109493	-0.000907591	0.0949315	0.0482206	0.0267604	0.0798661	-0.0630415	0.0601048	-0.0991669	0.0291989	0.0887431	0.10319	0.0248328	1	-0.126847	-0.152895	0.0322886	0.0207296
	height	-0.142599	0.0317198	-0.163885	-0.0520983	-0.122478	0.18152	0.139095	-0.137358	-0.109484	0.055947	-0.169765	-0.123518	-0.123062	-0.0528687	0.0441604	0.00874625	0.0195066	0.00502154	-0.0830847	-0.0579959	-0.0550692	-0.00290965	0.0391493	-0.0579425	-0.0378055	-0.104165	-0.0447626	-0.0299853	-0.0988998	-0.00383959	-0.0659261	-0.152447	0.0154317	-0.0971207	-0.095552	0.0329968	0.0615148	0.0314877	0.0338278	-0.0656532	-0.0264862	-0.041625	0.0167745	-0.0831274	0.134765	-0.120431	-0.102464	-0.0785731	-0.129281	-0.0938873	-0.0708803	-0.103396	0.0274208	-0.0216559	-0.13117	-0.089864	-0.114879	-0.126847	1	-0.085898	-0.136154	0.175146
	SMOKING_STATUS	0.161792	0.178012	0.906772	0.112099	0.294019	0.199934	0.0596917	0.364212	0.243705	0.00575336	0.336016	0.387951	0.472529	0.162675	0.175015	-0.000255807	0.052164	0.00259119	0.339896	0.171829	0.0174447	-0.0575095	-0.0319393	0.172201	0.218384	0.21471	0.313746	-0.0776306	0.609619	0.123665	0.526162	0.285075	0.0993584	0.170471	0.262365	0.176398	0.233597	0.000418393	-0.183949	0.268038	0.216538	0.136617	-0.0243361	0.211651	0.082319	0.0754583	0.17115	0.20813	0.0827912	0.179139	0.0687369	0.136251	0.11613	0.0554996	0.279774	0.295865	0.0550106	-0.152895	-0.085898	1	0.00362402	-0.367072
	Systolic_bp	0.851211	-0.0378274	0.115056	-0.107175	0.302713	0.113338	-0.0666659	0.271805	0.3262	0.00121429	0.163217	0.0677011	0.0932002	0.0547102	0.143394	0.000783464	0.0456337	-0.0296589	0.0201264	-0.00496502	0.0256546	-0.124681	0.101625	-0.00812281	-0.0243322	0.0991163	0.503753	-0.0220181	0.0392995	0.0602704	0.079938	0.367169	0.118913	-0.0340507	0.096413	0.0222141	0.359239	0.0649629	0.00761428	0.115454	-0.0372314	-0.00154039	0.0344481	0.328018	-0.0451488	-0.0390083	0.379549	0.217303	-0.00832652	0.131414	0.051571	0.208213	-0.0599677	0.0686052	0.204908	0.15917	0.770458	0.0322886	-0.136154	0.00362402	1	-0.156243
	Years of Education	-0.259931	-0.133571	-0.546767	-0.0828744	-0.183537	-0.0735791	-0.12033	-0.391782	-0.285764	-0.0277377	-0.510925	-0.359092	-0.518786	-0.224973	-0.398496	0.0094967	-0.129581	0.0164175	-0.150719	-0.218527	0.0205639	0.237818	0.0337024	-0.272473	0.105974	-0.16586	-0.333214	-0.130555	-0.501973	-0.10825	-0.394383	-0.256496	-0.137611	-0.241322	-0.324379	-0.220689	-0.291714	-0.0249958	0.0952684	-0.355894	0.0106483	-0.0859912	-0.115641	-0.215313	-0.0753863	-0.0414086	-0.135752	-0.194904	-0.0932049	-0.236143	-0.0606285	-0.228544	0.0234814	-0.0929771	-0.281612	-0.301745	-0.184924	0.0207296	0.175146	-0.367072	-0.156243	1

### Sheet: ST17
target_disease	Phecode	Pre-correction h2pleio/h2	Pre-correction h2pleio/h2 s.e.	Post-correction h2pleio/h2	Post correction h2pleio/h2 s.e.	Group	scaling coefficient ξ_c	selected_target_and auxiliary diseases/traits
HTN	401.1	0.420424	0.0350105	0.369513	0.0307709	D+Q	0.9375	401.1,244.5,735.3,411.4,427.2,454.1,250.2,550.1,296.22,519.8,562.1,763,biochemistry_LDLdirect,biochemistry_Triglycerides,blood_EOSINOPHIL_COUNT,blood_HIGH_LIGHT_SCATTER_RETICULOCYTE_COUNT,blood_MEAN_CORPUSCULAR_HEMOGLOBIN,blood_RBC_DISTRIB_WIDTH,bmi,body_WHR,FEV1_FVC,height,eduyrs
Hypothyroidism	244.5	0.135744	0.0527005	0.0339361	0.0131751	D+Q	0.5	244.5,401.1,735.3,411.4,427.2,454.1,550.1,519.8,562.1,763,biochemistry_Cholesterol,blood_EOSINOPHIL_COUNT,blood_HIGH_LIGHT_SCATTER_RETICULOCYTE_COUNT,blood_MEAN_CORPUSCULAR_HEMOGLOBIN,blood_RBC_DISTRIB_WIDTH,body_WHR,FEV1_FVC,height,SMOKING_STATUS,eduyrs
Tobacco use disorder	318	0.619811	0.0940626	0.509044	0.0772526	D+Q	0.90625	318,401.1,244.5,735.3,411.4,427.2,454.1,250.2,550.1,296.22,562.1,763,biochemistry_LDLdirect,biochemistry_Triglycerides,blood_EOSINOPHIL_COUNT,blood_HIGH_LIGHT_SCATTER_RETICULOCYTE_COUNT,blood_MEAN_CORPUSCULAR_HEMOGLOBIN,blood_RBC_DISTRIB_WIDTH,bmi,body_WHR,FEV1_FVC,height,eduyrs
Bunion	735.3	0.105542	0.0485143	0.0333942	0.0153502	D+Q	0.5625	735.3,244.5,411.4,427.2,454.1,550.1,530.11,biochemistry_Cholesterol,biochemistry_Triglycerides,blood_EOSINOPHIL_COUNT,blood_MEAN_CORPUSCULAR_HEMOGLOBIN,blood_RBC_DISTRIB_WIDTH,FEV1_FVC,height,Systolic_bp,eduyrs
Coronary atherosclerosis	411.4	0.443041	0.0574786	0.363865	0.0472065	D+Q	0.90625	411.4,401.1,244.5,735.3,427.2,454.1,250.2,550.1,296.22,562.1,763,biochemistry_LDLdirect,biochemistry_Triglycerides,blood_EOSINOPHIL_COUNT,blood_HIGH_LIGHT_SCATTER_RETICULOCYTE_COUNT,blood_MEAN_CORPUSCULAR_HEMOGLOBIN,blood_RBC_DISTRIB_WIDTH,bmi,body_WHR,FEV1_FVC,height,SMOKING_STATUS,eduyrs
AF	427.2	0.361803	0.118433	0.171008	0.0559779	D+Q	0.6875	427.2,401.1,244.5,735.3,411.4,454.1,250.2,550.1,530.11,296.22,519.8,562.1,763,biochemistry_Cholesterol,biochemistry_Triglycerides,blood_EOSINOPHIL_COUNT,blood_HIGH_LIGHT_SCATTER_RETICULOCYTE_COUNT,blood_MEAN_CORPUSCULAR_HEMOGLOBIN,blood_RBC_DISTRIB_WIDTH,bmi,body_WHR,FEV1_FVC,height,SMOKING_STATUS,eduyrs
Varicose veins	454.1	0.343723	0.128003	0.193344	0.0720018	D+Q	0.75	454.1,244.5,735.3,411.4,427.2,278.1,550.1,530.11,519.8,562.1,763,biochemistry_Cholesterol,biochemistry_HbA1c,biochemistry_Triglycerides,blood_EOSINOPHIL_COUNT,blood_HIGH_LIGHT_SCATTER_RETICULOCYTE_COUNT,blood_MEAN_CORPUSCULAR_HEMOGLOBIN,blood_RBC_DISTRIB_WIDTH,FEV1_FVC,height,SMOKING_STATUS,Systolic_bp,eduyrs
Obesity	278.1	0.709015	0.0601254	0.623158	0.0528446	D+Q	0.9375	278.1,401.1,244.5,735.3,411.4,427.2,454.1,250.2,550.1,530.11,296.22,519.8,562.1,763,biochemistry_LDLdirect,biochemistry_Triglycerides,blood_EOSINOPHIL_COUNT,blood_HIGH_LIGHT_SCATTER_RETICULOCYTE_COUNT,blood_MEAN_CORPUSCULAR_HEMOGLOBIN,blood_RBC_DISTRIB_WIDTH,body_WHR,FEV1_FVC,height,SMOKING_STATUS,eduyrs
T2D	250.2	0.648768	0.0541413	0.570206	0.0475852	D+Q	0.9375	250.2,401.1,244.5,735.3,411.4,427.2,454.1,550.1,530.11,519.8,562.1,763,biochemistry_LDLdirect,biochemistry_Triglycerides,blood_EOSINOPHIL_COUNT,blood_HIGH_LIGHT_SCATTER_RETICULOCYTE_COUNT,blood_MEAN_CORPUSCULAR_HEMOGLOBIN,blood_RBC_DISTRIB_WIDTH,bmi,body_WHR,FEV1_FVC,height,eduyrs
Inguinal hernia	550.1	0.239609	0.0727188	0.113253	0.034371	D+Q	0.6875	550.1,244.5,318,735.3,411.4,427.2,454.1,530.11,562.1,763,biochemistry_HbA1c,biochemistry_LDLdirect,biochemistry_Triglycerides,blood_EOSINOPHIL_COUNT,blood_HIGH_LIGHT_SCATTER_RETICULOCYTE_COUNT,blood_MEAN_CORPUSCULAR_HEMOGLOBIN,blood_RBC_DISTRIB_WIDTH,bmi,body_WHR,Diastolic_bp,FEV1_FVC,height,eduyrs
GERD	530.11	0.701101	0.0854969	0.575807	0.0702177	D+Q	0.90625	530.11,401.1,244.5,735.3,411.4,427.2,454.1,250.2,550.1,296.22,519.8,562.1,763,biochemistry_LDLdirect,biochemistry_Triglycerides,blood_EOSINOPHIL_COUNT,blood_HIGH_LIGHT_SCATTER_RETICULOCYTE_COUNT,blood_MEAN_CORPUSCULAR_HEMOGLOBIN,blood_RBC_DISTRIB_WIDTH,bmi,body_WHR,FEV1_FVC,height,SMOKING_STATUS,eduyrs
MDD	296.22	0.573881	0.087245	0.439378	0.0667969	D+Q	0.875	296.22,401.1,244.5,735.3,411.4,427.2,454.1,278.1,250.2,550.1,530.11,519.8,562.1,763,biochemistry_LDLdirect,biochemistry_Triglycerides,blood_EOSINOPHIL_COUNT,blood_HIGH_LIGHT_SCATTER_RETICULOCYTE_COUNT,blood_MEAN_CORPUSCULAR_HEMOGLOBIN,blood_RBC_DISTRIB_WIDTH,body_WHR,FEV1_FVC,height,SMOKING_STATUS,eduyrs
Respiratory diseases	519.8	0.641014	0.0794992	0.563391	0.0698724	D+Q	0.9375	519.8,401.1,244.5,735.3,411.4,427.2,454.1,250.2,550.1,296.22,562.1,763,biochemistry_LDLdirect,biochemistry_Triglycerides,blood_EOSINOPHIL_COUNT,blood_HIGH_LIGHT_SCATTER_RETICULOCYTE_COUNT,blood_MEAN_CORPUSCULAR_HEMOGLOBIN,blood_RBC_DISTRIB_WIDTH,bmi,body_WHR,FEV1_FVC,height,SMOKING_STATUS,eduyrs
Diverticulosis	562.1	0.262376	0.0701521	0.124014	0.0331578	D+Q	0.6875	562.1,401.1,244.5,735.3,411.4,427.2,454.1,278.1,550.1,530.11,296.22,519.8,763,biochemistry_HbA1c,biochemistry_LDLdirect,biochemistry_Triglycerides,blood_EOSINOPHIL_COUNT,blood_HIGH_LIGHT_SCATTER_RETICULOCYTE_COUNT,blood_MEAN_CORPUSCULAR_HEMOGLOBIN,blood_RBC_DISTRIB_WIDTH,body_WHR,FEV1_FVC,height,eduyrs
Radiculitis	763	0.383471	0.0951301	0.215702	0.0535107	D+Q	0.75	763,401.1,244.5,735.3,411.4,427.2,454.1,278.1,250.2,550.1,296.22,519.8,562.1,biochemistry_Cholesterol,biochemistry_Triglycerides,blood_EOSINOPHIL_COUNT,blood_HIGH_LIGHT_SCATTER_RETICULOCYTE_COUNT,blood_MEAN_CORPUSCULAR_HEMOGLOBIN,blood_RBC_DISTRIB_WIDTH,FEV1_FVC,height,eduyrs
Average 15 diseases	Average 15 diseases	0.439288	0.0310521	0.326601	0.0201718	D+Q
HTN	401.1	0.409885	0.0332022	0.360251	0.0291816	D	0.9375	401.1,244.5,318,735.3,411.4,427.2,454.1,278.1,250.2,550.1,530.11,296.22,519.8,562.1,763
Hypothyroidism	244.5	0.0869722	0.0440155	0.021743	0.0110039	D	0.5	244.5,401.1,735.3,411.4,427.2,454.1,278.1,550.1,519.8,562.1,763
Tobacco use disorder	318	0.46628	0.0925526	0.356995	0.0708606	D	0.875	318,401.1,244.5,735.3,411.4,427.2,454.1,278.1,250.2,550.1,530.11,296.22,562.1,763
Bunion	735.3	0.109426	0.0709669	0.0273565	0.0177417	D	0.5	735.3,401.1,244.5,411.4,427.2,454.1,278.1,550.1,530.11,562.1,763
Coronary atherosclerosis	411.4	0.425734	0.0732084	0.325953	0.0560502	D	0.875	411.4,401.1,244.5,318,735.3,427.2,454.1,278.1,250.2,550.1,530.11,296.22,519.8,562.1,763
AF	427.2	0.251677	0.134596	0.0983113	0.0525765	D	0.625	427.2,401.1,244.5,318,735.3,411.4,454.1,278.1,250.2,550.1,530.11,296.22,519.8,562.1,763
Varicose veins	454.1	0.21085	0.0981277	0.0527124	0.0245319	D	0.5	454.1,401.1,244.5,318,735.3,411.4,427.2,278.1,250.2,550.1,530.11,296.22,519.8,562.1,763
Obesity	278.1	0.593563	0.0676555	0.487486	0.0555647	D	0.90625	278.1,401.1,244.5,318,735.3,411.4,427.2,454.1,250.2,550.1,530.11,296.22,519.8,562.1,763
T2D	250.2	0.549308	0.066546	0.451141	0.0546535	D	0.90625	250.2,401.1,244.5,318,735.3,411.4,427.2,454.1,278.1,550.1,530.11,296.22,519.8,562.1,763
Inguinal hernia	550.1	0.236961	0.0925383	0.0925629	0.0361478	D	0.625	550.1,401.1,244.5,318,735.3,411.4,427.2,454.1,278.1,250.2,530.11,296.22,519.8,562.1,763
GERD	530.11	0.663391	0.0959225	0.544836	0.0787801	D	0.90625	530.11,401.1,244.5,318,735.3,411.4,427.2,454.1,278.1,250.2,550.1,296.22,519.8,562.1,763
MDD	296.22	0.568301	0.0927377	0.435105	0.0710023	D	0.875	296.22,401.1,244.5,318,735.3,411.4,427.2,454.1,278.1,250.2,550.1,530.11,519.8,562.1,763
Respiratory diseases	519.8	0.59811	0.0838064	0.525683	0.073658	D	0.9375	519.8,401.1,244.5,735.3,411.4,427.2,454.1,278.1,250.2,550.1,530.11,296.22,562.1,763
Diverticulosis	562.1	0.279962	0.0752222	0.157479	0.0423125	D	0.75	562.1,401.1,244.5,318,735.3,411.4,427.2,454.1,278.1,250.2,550.1,530.11,296.22,519.8,763
Radiculitis	763	0.316543	0.103796	0.149616	0.0490597	D	0.6875	763,401.1,244.5,318,735.3,411.4,427.2,454.1,278.1,250.2,550.1,530.11,296.22,519.8,562.1
Average 15 diseases	Average 15 diseases	0.384464	0.0352934	0.272482	0.0214227	D
HTN	401.1	0.344277	0.0364617	0.302587	0.0320464	D \ target	0.9375	401.1,244.5,318,735.3,278.1,250.2,550.1,530.11,296.22,519.8,562.1,763
Hypothyroidism	244.5	0.0737439	0.0427683	0.018436	0.0106921	D \ target	0.5	244.5,401.1,735.3,411.4,427.2,454.1,550.1,519.8,562.1,763
Tobacco use disorder	318	0.412883	0.0923491	0.316114	0.0707048	D \ target	0.875	318,401.1,244.5,735.3,411.4,427.2,454.1,278.1,250.2,550.1,530.11,562.1,763
Bunion	735.3	0.109426	0.0709669	0.0273565	0.0177417	D \ target	0.5	735.3,401.1,244.5,411.4,427.2,454.1,278.1,550.1,530.11,562.1,763
Coronary atherosclerosis	411.4	0.334795	0.0671973	0.256327	0.051448	D \ target	0.875	411.4,244.5,318,735.3,278.1,250.2,550.1,530.11,296.22,519.8,562.1,763
AF	427.2	0.21355	0.12525	0.0675685	0.0396298	D \ target	0.5625	427.2,244.5,318,735.3,278.1,250.2,550.1,530.11,296.22,519.8,562.1,763
Varicose veins	454.1	0.189433	0.0877446	0.0599379	0.0277629	D \ target	0.5625	454.1,244.5,318,735.3,278.1,250.2,550.1,530.11,296.22,519.8,562.1,763
Obesity	278.1	0.523417	0.06162	0.460034	0.0541582	D \ target	0.9375	278.1,401.1,318,735.3,411.4,427.2,454.1,550.1,530.11,296.22,519.8,562.1,763
T2D	250.2	0.474585	0.0633362	0.363354	0.0484918	D \ target	0.875	250.2,401.1,318,735.3,411.4,427.2,454.1,550.1,530.11,296.22,519.8,562.1,763
Inguinal hernia	550.1	0.117535	0.05436	0.0293839	0.01359	D \ target	0.5	550.1,401.1,244.5,318,735.3,411.4,427.2,454.1,278.1,250.2,296.22,763
GERD	530.11	0.587147	0.0934331	0.482217	0.0767355	D \ target	0.90625	530.11,401.1,244.5,318,735.3,411.4,427.2,454.1,278.1,250.2,296.22,519.8,763
MDD	296.22	0.529058	0.0775315	0.40506	0.05936	D \ target	0.875	296.22,401.1,244.5,735.3,411.4,427.2,454.1,278.1,250.2,550.1,530.11,519.8,562.1,763
Respiratory diseases	519.8	0.59811	0.0838064	0.525683	0.073658	D \ target	0.9375	519.8,401.1,244.5,735.3,411.4,427.2,454.1,278.1,250.2,550.1,530.11,296.22,562.1,763
Diverticulosis	562.1	0.181717	0.0415786	0.102216	0.023388	D \ target	0.75	562.1,401.1,244.5,318,735.3,411.4,427.2,454.1,278.1,250.2,296.22,519.8,763
Radiculitis	763	0.316543	0.103796	0.149616	0.0490597	D \ target	0.6875	763,401.1,244.5,318,735.3,411.4,427.2,454.1,278.1,250.2,550.1,530.11,296.22,519.8,562.1
Average 15 diseases	Average 15 diseases	0.333748	0.0291283	0.237726	0.0177784	D \ target
HTN	401.1	0.16758	0.029776	0.128304	0.0227972	D \ (target+best other--Endocrine)	0.875	401.1,318,735.3,550.1,530.11,296.22,519.8,562.1,763
Hypothyroidism	244.5	0.0406631	0.029519	0.00254144	0.00184493	D \ (target+best other--Respiratory)	0.25	244.5,735.3,411.4,427.2,454.1,550.1,562.1,763
Tobacco use disorder	318	0.322749	0.0798647	0.247104	0.0611464	D \ (target+best other--Digestive)	0.875	318,401.1,244.5,735.3,411.4,427.2,454.1,278.1,250.2,763
Bunion	735.3	0.0514699	0.0442944	0.0128675	0.0110736	D \ (target+best other--Digestive)	0.5	735.3,244.5,411.4,427.2,454.1,278.1,763
Coronary atherosclerosis	411.4	0.220037	0.0611908	0.145259	0.0403955	D \ (target+best other--Endocrine)	0.8125	411.4,318,735.3,550.1,530.11,296.22,519.8,562.1,763
AF	427.2	0.0598412	0.0406694	0.0189341	0.0128681	D \ (target+best other--Respiratory)	0.5625	427.2,244.5,735.3,550.1,296.22,562.1,763
Varicose veins	454.1	0.0933134	0.0640048	0.0441051	0.0302523	D \ (target+best other--Endocrine)	0.6875	454.1,735.3,550.1,530.11,519.8,562.1,763
Obesity	278.1	0.421676	0.059039	0.370614	0.0518898	D \ (target+best other--Circulatory system)	0.9375	278.1,318,735.3,550.1,530.11,296.22,519.8,562.1,763
T2D	250.2	0.31196	0.0605021	0.256209	0.0496897	D \ (target+best other--Circulatory system)	0.90625	250.2,318,735.3,550.1,530.11,296.22,519.8,562.1,763
Inguinal hernia	550.1	0.034515	0.0343906	0.00215719	0.00214941	D \ (target+best other--Endocrine)	0.25	550.1,318,735.3,427.2,454.1,763
GERD	530.11	0.523064	0.0785732	0.429587	0.0645313	D \ (target+best other--Respiratory)	0.90625	530.11,401.1,244.5,318,735.3,411.4,427.2,454.1,278.1,250.2,296.22,763
MDD	296.22	0.414473	0.0642062	0.364283	0.0564312	D \ (target+best other--Digestive)	0.9375	296.22,401.1,244.5,735.3,411.4,427.2,454.1,278.1,250.2,519.8,763
Respiratory diseases	519.8	0.528674	0.0759373	0.464655	0.0667418	D \ (target+best other--Digestive)	0.9375	519.8,401.1,244.5,735.3,411.4,427.2,454.1,278.1,250.2,296.22,763
Diverticulosis	562.1	0.180946	0.0413143	0.101782	0.0232393	D \ (target+best other--Musculoskeletal)	0.75	562.1,401.1,244.5,318,411.4,427.2,454.1,278.1,250.2,296.22,519.8,763
Radiculitis	763	0.246066	0.0775153	0.0961194	0.0302794	D \ (target+best other--Respiratory)	0.625	763,401.1,244.5,318,735.3,411.4,427.2,454.1,278.1,250.2,550.1,530.11,296.22,562.1
Average 15 diseases	Average 15 diseases	0.241135	0.020945	0.178968	0.0142823	D \ (target+best other)

### Sheet: ST18
Compare difference in D+Q, D, D\target, D\(target+best other) on average 15 UKB target diseases in Figure 4
Group1	Group2	Z-values of these comparisons using flat average	p-values of these comparisons using flat average	Z-values of these comparisons using inverse-variance weighting	p-values of these comparisons using inverse-variance weighting
D	D+Q	4.44251	8.89145e-06	4.01432	5.96175e-05
D	D\target	3.12702	0.00176586	3.4919	0.000479593
D	D\(target+best other)	6.07985	1.20292e-09	6.48811	8.69185e-11
Compare difference in 15 UKB auxiliary diseases, 30 non-UKB auxiliary diseases, all 45 auxiliary diseases, all 62 auxiliary diseases/traits on average 15 UKB target diseases in Figure 6A
Group1	Group2	Z-values of these comparisons using flat average	p-values of these comparisons using flat average	Z-values of these comparisons using inverse-variance weighting	p-values of these comparisons using inverse-variance weighting
15 UK Biobank auxiliary diseases	30 non-UK Biobank auxiliary diseases	5.67011	1.42704e-08	6.15113	7.69316e-10
15 UK Biobank auxiliary diseases	all 45 auxiliary diseases	3.7621	0.000168493	4.51437	6.35058e-06
15 UK Biobank auxiliary diseases	all 62 auxiliary diseases/traits	5.41865	6.0051e-08	6.27773	3.43562e-10
Compare difference in 15 UKB auxiliary diseases, 30 non-UKB auxiliary diseases, all 45 auxiliary diseases, all 62 auxiliary diseases/traits on average 30 non-UKB target diseases in Figure 6B
Group1	Group2	Z-values of these comparisons using flat average	p-values of these comparisons using flat average	Z-values of these comparisons using inverse-variance weighting	p-values of these comparisons using inverse-variance weighting
15 UK Biobank auxiliary diseases	30 non-UK Biobank auxiliary diseases	2.21178	0.0269816	5.85574	4.74884e-09
15 UK Biobank auxiliary diseases	all 45 auxiliary diseases	3.17312	0.00150811	4.4772	7.56283e-06
15 UK Biobank auxiliary diseases	all 62 auxiliary diseases/traits	4.48897	7.15687e-06	4.60665	4.09205e-06
30 non-UK Biobank auxiliary diseases	all 45 auxiliary diseases	0.0286723	1.81515	0.0695004
30 non-UK Biobank auxiliary diseases	all 61 auxiliary diseases/traits	0.0180428	2.46889	0.0135532
all 45 auxiliary diseases	all 61 auxiliary diseases/traits	0.05481	0.136816	0.891176		(use sqrt[(s.e. wrt. All 45 auxiliary diseases)^2 + (s.e. wrt. All 61 auxiliary diseases/traits)^2] as the s.e. for difference)

### Sheet: ST19
Comparison of h2pleio/h2 between single-auxiliary-category estimate and reduction when removing the auxiliary category in Figure 5
Estimated h2pleio/h2 using single auxiliary category
	401.1	244.5	318	735.3	411.4	427.2	454.1	278.1	250.2	550.1	530.11	296.22	519.8	562.1	763	Average 15 diseases
Circulatory system	0.242134	0.00314382	0.166584	0.00129782	0.255143	0.0380328	1.10407e-13	0.260403	0.32776	7.00288e-05	0.113509	0.153157	0.16914	0.031873	0.0521479	0.12096
Endocrine	0.292238	0.035118	0.187093	0.000581772	0.2426	0.0066369	0.073588	0.349805	0.349241	0.0295555	0.213732	0.223472	0.291288	0.0816104	0.127966	0.166968
Mental disorders	0.119671	0.00757532	0.325886	0.010639	0.177881	0.0342183	0.00222957	0.236982	0.181854	1.91423e-13	0.408892	0.325886	0.311011	0.128222	0.120904	0.159457
Musculoskeletal	1.09004e-13	2.36821e-13	0.020321	0	0.0012452	1.36453e-13	0.00787879	0.000892195	1.26492e-13	1.30487e-13	0.0275741	0.00773815	0.017391	0.000241836	0.00239355	0.00571172
Digestive	0.0970963	0.0171277	0.295357	0.0133596	0.0916098	0.00311047	0.00675431	0.264501	0.246978	0.028409	0.19075	0.407058	0.382076	0.1807	0.129022	0.156927
Respiratory	0.0938797	0.0397449	0	0.017391	0.0919904	0.0528925	0.0386957	0.277651	0.15536	1.47993e-13	0.380194	0.311011	0	0.108954	0.218468	0.119082
Symptoms	0.0698546	0.0145159	0.087401	0.00239355	0.0316512	1.04725e-13	7.93416e-14	0.131505	0.0399791	0.00186545	0.137437	0.115052	0.218468	0.0230078	0	0.0582087
Estimated h2pleio/h2 s.e. using single auxiliary category
	401.1	244.5	318	735.3	411.4	427.2	454.1	278.1	250.2	550.1	530.11	296.22	519.8	562.1	763	Average 15 diseases
Circulatory system	0.0341929	0.00302395	0.0503219	0.0013846	0.0379223	0.0186987	1.56691e-13	0.0363246	0.0405098	8.18221e-05	0.0331402	0.0404443	0.0446118	0.0112111	0.0208544	0.0248482
Endocrine	0.0273172	0.0173765	0.0464076	0.000910775	0.0423719	0.00823573	0.0412601	0.0483077	0.0475288	0.0139118	0.0465538	0.0416313	0.0464945	0.027207	0.0428311	0.0332231
Mental disorders	0.0238592	0.00644079	0.0843262	0.0102377	0.0469184	0.0237057	0.00398891	0.0447735	0.0371902	5.1587e-13	0.0665584	0.0843262	0.0723823	0.0365743	0.0470205	0.0392202
Musculoskeletal	4.73494e-13	5.90119e-13	0.0211171	0	0.00225906	1.49342e-11	0.0106016	0.00160039	3.32268e-13	4.32211e-13	0.024704	0.010464	0.0167169	0.000486314	0.00434159	0.00615273
Digestive	0.0259504	0.0156056	0.0863932	0.0122136	0.0385173	0.00347102	0.00780697	0.0578334	0.0631679	0.020272	0.0494158	0.0741271	0.0796116	0.0488676	0.0633257	0.0431053
Respiratory	0.02602	0.0248999	0	0.0167169	0.0358508	0.0338988	0.0278959	0.0501452	0.0464923	7.63418e-13	0.0859419	0.0723823	0	0.0363697	0.0788756	0.0356993
Symptoms	0.0274799	0.0157404	0.0492654	0.00434159	0.0247889	4.89067e-13	3.75391e-13	0.0453443	0.0249799	0.00339559	0.0674073	0.0520864	0.0788756	0.0185187	0	0.0274816
Reduction of h2pleio/h2 when removing the auxiliary category
	401.1	244.5	318	735.3	411.4	427.2	454.1	278.1	250.2	550.1	530.11	296.22	519.8	562.1	763	Average 15 diseases
Circulatory system	0.0576639	0.0136359	0.0139882	0.0202003	0.0696253	0.0148934	0.00535407	0.0306288	0.0511014	0.0229739	0.0236465	0.0199571	0.0258749	0.0103039	0.0149051	0.0263168
Endocrine	0.0475826	0.00330707	0.00193398	0.0186102	0.0245586	0.00498985	0.0504885	0.0576099	0.0613691	0.066343	0.0103899	0.00458393	0.0113587	0.0183413	0.0120042	0.0262314
Mental disorders	9.74183e-06	0	0.0408817	0	0.0234879	0.0349657	0.00623652	0.00412108	0.00109039	0.00940772	0.0407857	0.0300454	0.00262393	0.0113857	0.00590786	0.0140633
Musculoskeletal	0.000454692	0.00204711	0.00476917	0	0.00617925	0.000749302	0.0158264	0.00653638	0.000117896	0.00170328	0.00383406	3.60775e-06	0.000497208	3.22228e-05	0.00178976	0.00296935
Digestive	0.00508333	0.00317594	0.0147739	0.0273933	0.00150324	0.0617299	0.01747	0.0201717	0.0170898	0.0466506	0.0626185	0.0528598	0.0328195	0.0552626	0.00549221	0.0282729
Respiratory	0.00039654	0.00847706	0	0	0.00679611	0.0828866	0.019514	0.00391919	0.000130852	0.000148874	0.0223999	0.00109937	0	0.000672902	0.0333117	0.0119835
Symptoms	0.00299906	6.38926e-07	0.00102876	0.0030657	0.000759294	0.00482142	0.00764372	0.00645571	0.00308182	0.00475978	1.64372e-05	0.00140168	0.0171613	0.00146493	0	0.00364402
s.e. of the Reduction of h2pleio/h2 when removing the auxiliary category
	401.1	244.5	318	735.3	411.4	427.2	454.1	278.1	250.2	550.1	530.11	296.22	519.8	562.1	763	Average 15 diseases
Circulatory system	0.0279972	0.0282907	0.0284945	0.041136	0.0439242	0.0417475	0.0307756	0.0336241	0.0406694	0.0414557	0.0459245	0.0421904	0.038674	0.0257623	0.0390962	0.0366508
Endocrine	0.0284055	0.0186583	0.0109508	0.0384245	0.0370965	0.0212765	0.0672912	0.0356484	0.0394063	0.0615386	0.0257928	0.0201186	0.0227698	0.0361065	0.0391431	0.0335085
Mental disorders	0.00105223	0	0.0593817	0	0.0502874	0.0864222	0.0300079	0.0184967	0.00973739	0.0324382	0.0545133	0.0579509	0.015029	0.040949	0.0362463	0.0328341
Musculoskeletal	0.00335318	0.0117979	0.0186638	0	0.0185201	0.0101491	0.0417776	0.0169368	0.0023563	0.0126062	0.018271	0.00144681	0.00505539	0.00173138	0.0136518	0.0117545
Digestive	0.00984229	0.0123996	0.0298317	0.0547996	0.0140485	0.116144	0.0477434	0.0281303	0.0366794	0.0736906	0.0428334	0.0700698	0.0490817	0.0698738	0.0233055	0.0452316
Respiratory	0.00507158	0.0258363	0	0	0.0321906	0.124498	0.0646193	0.0210559	0.00451915	0.00570018	0.0586743	0.0153678	0	0.0123004	0.0863257	0.0304106
Symptoms	0.0105402	0.000956036	0.00924434	0.0184266	0.00851092	0.0260604	0.0315609	0.0210717	0.0157059	0.022831	0.00224735	0.0114213	0.0358604	0.0120333	0	0.015098

### Sheet: ST20
Disease_1	Disease_2	rg_BOLT-REML	rg_LDSC_noconstrained_intercept	rg_LDSC_constrained_h2_intercept	rg_LDSC_constrained_gcov_intercept	rg_constrained_h2&gcov_intercept
244.5	401.1	0.08887	0.0617039	0.0563	0.0849	0.0766
318	401.1	0.314468	0.313708	0.2707	0.3234	0.2778
735.3	401.1	0.02465	-0.0216372	-0.0208	-0.0069	-0.0064
411.4	401.1	0.533902	0.501269	0.4628	0.2641	0.2421
427.2	401.1	0.296035	0.191048	0.1588	-0.0326	-0.0315
454.1	401.1	-0.030068	0.041692	0.0293	-0.051	-0.0438
278.1	401.1	0.375838	0.477702	0.4103	0.4056	0.3466
250.2	401.1	0.446468	0.51284	0.4285	0.3781	0.3171
550.1	401.1	-0.004991	0.00293329	0.0029	-0.3127	-0.285
530.11	401.1	0.296986	0.306599	0.2512	0.2383	0.1934
296.22	401.1	0.28251	0.322693	0.3094	0.4359	0.4179
519.8	401.1	0.308288	0.316282	0.252	0.2452	0.1926
562.1	401.1	0.225048	0.203022	0.1804	0.0201	0.0146
763	401.1	0.196369	0.272826	0.243	0.1356	0.1182
318	244.5	-0.06145	0.113933	0.1013	0.1062	0.0946
735.3	244.5	-0.058326	0.0637852	0.0586	-0.2022	-0.1979
411.4	244.5	0.142189	0.126589	0.123	0.2431	0.2333
427.2	244.5	-0.063084	-0.0317491	-0.0162	0.0498	0.0443
454.1	244.5	0.098259	-0.0395157	-0.03	-0.0977	-0.0794
278.1	244.5	0.174351	0.179786	0.1545	0.1623	0.1436
250.2	244.5	0.189632	0.177321	0.1514	0.1938	0.1697
550.1	244.5	-0.064055	0.00347349	0.0087	0.2457	0.2286
530.11	244.5	0.20696	0.166442	0.1394	0.1461	0.1246
296.22	244.5	0.138213	0.131834	0.1253	0.0308	0.0303
519.8	244.5	0.13561	0.212652	0.1712	0.0851	0.0678
562.1	244.5	0.07119	0.0302349	0.0212	0.0146	0.0132
763	244.5	0.16263	0.137693	0.1197	0.0337	0.0303
735.3	318	-0.032832	0.162916	0.1521	0.1606	0.1495
411.4	318	0.477719	0.411753	0.3704	0.3815	0.3489
427.2	318	0.194405	0.135269	0.119	0.1216	0.1032
454.1	318	0.001874	0.0944367	0.0733	0.1131	0.0864
278.1	318	0.360295	0.430005	0.3658	0.4337	0.3672
250.2	318	0.412108	0.389362	0.3257	0.3991	0.3343
550.1	318	-0.038061	-0.0573465	-0.0513	-0.1378	-0.123
530.11	318	0.468636	0.516767	0.4224	0.5076	0.4115
296.22	318	0.645756	0.589279	0.5576	0.596	0.5614
519.8	318	0.505902	0.726157	0.5714	0.7245	0.5656
562.1	318	0.276283	0.354915	0.312	0.2975	0.26
763	318	0.197562	0.305173	0.2678	0.3283	0.2883
411.4	735.3	0.017803	-0.0705749	-0.0695	0.1201	0.1207
427.2	735.3	-0.205081	-0.00302609	-0.0027	0.0424	0.0396
454.1	735.3	0.230911	0.11835	0.0994	0.0145	0.0104
278.1	735.3	-0.109231	-0.0597393	-0.0558	-0.0689	-0.0643
250.2	735.3	-0.10596	-0.0466167	-0.043	0.0345	0.0327
550.1	735.3	0.082712	0.0473471	0.0463	0.4249	0.4137
530.11	735.3	0.209438	0.183233	0.1637	0.1038	0.0913
296.22	735.3	0.254993	0.117289	0.1214	0.0553	0.0575
519.8	735.3	0.231015	0.150714	0.13	0.1433	0.1229
562.1	735.3	0.066504	0.0622044	0.0605	-0.0331	-0.0321
763	735.3	0.102161	0.0978478	0.094	-0.0164	-0.0158
427.2	411.4	0.321235	0.221494	0.1983	-0.1018	-0.0949
454.1	411.4	-0.037964	0.0871036	0.0694	0.0234	0.0177
278.1	411.4	0.315489	0.347188	0.3136	0.276	0.2517
250.2	411.4	0.432122	0.504044	0.4466	0.2768	0.2472
550.1	411.4	-0.062606	-0.026208	-0.0305	-0.5733	-0.549
530.11	411.4	0.24299	0.311233	0.2745	0.2178	0.1902
296.22	411.4	0.354588	0.356902	0.3594	0.503	0.5114
519.8	411.4	0.200618	0.313083	0.2617	0.1638	0.1356
562.1	411.4	0.212122	0.14715	0.1355	-0.0027	-0.0036
763	411.4	0.168394	0.189768	0.1768	0.1059	0.0996
454.1	427.2	0.083989	0.019571	0.0186	0.0501	0.04
278.1	427.2	0.150464	0.118654	0.0946	0.0872	0.0741
250.2	427.2	0.215268	0.121446	0.0897	-0.0386	-0.0346
550.1	427.2	0.148621	-0.00242068	-0.0043	-0.3912	-0.3487
530.11	427.2	0.121632	-0.0143173	-0.0032	-0.0057	-0.0034
296.22	427.2	0.176337	0.227666	0.2053	0.4459	0.4201
519.8	427.2	0.235392	0.245316	0.1808	0.0816	0.0626
562.1	427.2	0.094413	0.110088	0.0933	-0.0988	-0.0883
763	427.2	0.077364	0.0424166	0.0397	0.0241	0.022
278.1	454.1	0.040405	0.212278	0.1609	0.0973	0.0701
250.2	454.1	0.040405	-0.0231111	-0.0198	-0.0366	-0.029
550.1	454.1	0.213637	0.128477	0.1029	0.3276	0.2645
530.11	454.1	-0.001767	0.0507092	0.0367	-0.0427	-0.0365
296.22	454.1	0.105241	0.0102373	0.0086	0.0104	0.0083
519.8	454.1	0.151941	0.209826	0.15	0.1322	0.0904
562.1	454.1	0.027847	0.0155331	0.0129	-0.0277	-0.0227
763	454.1	0.035031	0.0369199	0.0288	0.0279	0.0195
250.2	278.1	0.452296	0.596096	0.4921	0.542	0.4524
550.1	278.1	-0.160464	-0.188405	-0.1672	-0.2434	-0.2157
530.11	278.1	0.248537	0.432936	0.3514	0.3736	0.3005
296.22	278.1	0.264441	0.463475	0.4376	0.3673	0.345
519.8	278.1	0.168972	0.53529	0.4198	0.3148	0.2405
562.1	278.1	0.256889	0.301519	0.2641	0.2281	0.1983
763	278.1	0.146639	0.374335	0.3274	0.228	0.1973
550.1	250.2	-0.132341	-0.180379	-0.1576	-0.4256	-0.3746
530.11	250.2	0.376863	0.439038	0.3428	0.412	0.3289
296.22	250.2	0.358328	0.395359	0.3644	0.4715	0.4401
519.8	250.2	0.33645	0.406872	0.3095	0.3736	0.2878
562.1	250.2	0.205774	0.148645	0.1263	0.0941	0.0809
763	250.2	0.254643	0.213278	0.1813	0.2204	0.1897
530.11	550.1	0.132884	0.180218	0.1532	0.2075	0.1757
296.22	550.1	0.016989	-0.0498428	-0.0491	0.3068	0.3016
519.8	550.1	0.097289	0.0252116	0.0201	0.0537	0.0433
562.1	550.1	0.145426	0.13955	0.1267	0.0074	0.0051
763	550.1	0.048838	0.0863817	0.0787	0.0396	0.0356
296.22	530.11	0.61214	0.636311	0.5764	0.668	0.6018
519.8	530.11	0.633135	0.626386	0.472	0.7432	0.5566
562.1	530.11	0.365713	0.434357	0.3662	0.345	0.2879
763	530.11	0.415097	0.382684	0.3213	0.423	0.3542
519.8	296.22	0.533074	0.566536	0.4943	0.6587	0.5728
562.1	296.22	0.354625	0.292575	0.2839	0.4185	0.4074
763	296.22	0.392103	0.350134	0.3407	0.4073	0.3965
562.1	519.8	0.280948	0.34073	0.2761	0.2511	0.2008
763	519.8	0.520579	0.482483	0.3903	0.5701	0.4609
763	562.1	0.186811	0.161796	0.1462	0.1113	0.1003

### Sheet: ST21
Diseases	h2pleio/h2_BOLT_REML	h2pleio/h2_LDSC_noconstrained_intercept	h2pleio/h2_LDSC_constrained_h2_intercept	h2pleio/h2_LDSC_constrained_gcov_intercept	h2pleio/h2_constrained_h2&gcov_intercept
401.1	0.491209	0.409885	0.334716	0.252101	0.173929
244.5	0.323153	0.0990723	0.064759	-0.0752702	-0.106807
318	0.850457	0.6405	0.471976	0.667482	0.470024
735.3	0.2812	0.129548	0.0987827	0.0267821	-0.00395232
411.4	0.567052	0.425734	0.362685	-0.47385	-0.79664
427.2	0.21152	0.251677	0.11947	-0.559315	-0.735455
454.1	0.150678	0.21085	0.102145	0.124228	0.0424876
278.1	0.649541	0.593563	0.457263	0.461654	0.333192
250.2	0.468065	0.549308	0.402461	0.312642	0.202245
550.1	0.487247	0.236961	0.156042	-8.64131	-45.6726
530.11	0.582613	0.663391	0.482482	0.701534	0.477138
296.22	0.824996	0.568301	0.523012	-0.213743	-1.2577
519.8	0.680314	0.729298	0.476143	0.790328	0.504509
562.1	0.650438	0.279962	0.206661	0.195561	0.134456
763	0.501824	0.316543	0.232285	0.376948	0.254806
Average 15 diseases	0.514687	0.406973	0.299392	-0.403616	-3.06536

### Sheet: ST22
target_disease	Phecode	Pre-correction h2pleio/h2	Pre-correction h2pleio/h2 s.e.	Post-correction h2pleio/h2	Post correction h2pleio/h2 s.e.	Group	scaling coefficient ξ_c	selected_target_and auxiliary diseases/traits
HTN	401.1	0.409885	0.0332022	0.360251	0.0291816	15vs15	0.9375	401.1,244.5,318,735.3,411.4,427.2,454.1,278.1,250.2,550.1,530.11,296.22,519.8,562.1,763
Hypothyroidism	244.5	0.0869722	0.0440155	0.021743	0.0110039	15vs15	0.5	244.5,401.1,735.3,411.4,427.2,454.1,278.1,550.1,519.8,562.1,763
Tobacco use disorder	318	0.46628	0.0925526	0.356995	0.0708606	15vs15	0.875	318,401.1,244.5,735.3,411.4,427.2,454.1,278.1,250.2,550.1,530.11,296.22,562.1,763
Bunion	735.3	0.109426	0.0709669	0.0273565	0.0177417	15vs15	0.5	735.3,401.1,244.5,411.4,427.2,454.1,278.1,550.1,530.11,562.1,763
Coronary atherosclerosis	411.4	0.425734	0.0732084	0.325953	0.0560502	15vs15	0.875	411.4,401.1,244.5,318,735.3,427.2,454.1,278.1,250.2,550.1,530.11,296.22,519.8,562.1,763
AF	427.2	0.251677	0.134596	0.0983113	0.0525765	15vs15	0.625	427.2,401.1,244.5,318,735.3,411.4,454.1,278.1,250.2,550.1,530.11,296.22,519.8,562.1,763
Varicose veins	454.1	0.21085	0.0981277	0.0527124	0.0245319	15vs15	0.5	454.1,401.1,244.5,318,735.3,411.4,427.2,278.1,250.2,550.1,530.11,296.22,519.8,562.1,763
Obesity	278.1	0.593563	0.0676555	0.487486	0.0555647	15vs15	0.90625	278.1,401.1,244.5,318,735.3,411.4,427.2,454.1,250.2,550.1,530.11,296.22,519.8,562.1,763
T2D	250.2	0.549308	0.066546	0.451141	0.0546535	15vs15	0.90625	250.2,401.1,244.5,318,735.3,411.4,427.2,454.1,278.1,550.1,530.11,296.22,519.8,562.1,763
Inguinal hernia	550.1	0.236961	0.0925383	0.0925629	0.0361478	15vs15	0.625	550.1,401.1,244.5,318,735.3,411.4,427.2,454.1,278.1,250.2,530.11,296.22,519.8,562.1,763
GERD	530.11	0.663391	0.0959225	0.544836	0.0787801	15vs15	0.90625	530.11,401.1,244.5,318,735.3,411.4,427.2,454.1,278.1,250.2,550.1,296.22,519.8,562.1,763
MDD	296.22	0.568301	0.0927377	0.435105	0.0710023	15vs15	0.875	296.22,401.1,244.5,318,735.3,411.4,427.2,454.1,278.1,250.2,550.1,530.11,519.8,562.1,763
Respiratory diseases	519.8	0.59811	0.0838064	0.525683	0.073658	15vs15	0.9375	519.8,401.1,244.5,735.3,411.4,427.2,454.1,278.1,250.2,550.1,530.11,296.22,562.1,763
Diverticulosis	562.1	0.279962	0.0752222	0.157479	0.0423125	15vs15	0.75	562.1,401.1,244.5,318,735.3,411.4,427.2,454.1,278.1,250.2,550.1,530.11,296.22,519.8,763
Radiculitis	763	0.316543	0.103796	0.149616	0.0490597	15vs15	0.6875	763,401.1,244.5,318,735.3,411.4,427.2,454.1,278.1,250.2,550.1,530.11,296.22,519.8,562.1
Average 15 diseases	Average 15 diseases	0.384464	0.0352934	0.272482	0.0214227	15vs15
HTN	401.1	0.571849	0.0467426	0.502602	0.0410823	15vs30	0.9375	401.1,PASS_AtrialFibrillation_Nielsen2018,PASS_IBD_deLange2017,PASS_IschemicStroke_Malik2018,PASS_MDD_Howard2019,PASS_Neuroticism_Nagel2018,PASS_ProstateCancer,PASS_AnorexiaNervosa_Watson2019,PASS_Glaucoma_Craig2020,PASS_Myopia_Hysi2020,PASS_BIP_Mullins2021,GBMI_Asthma,GBMI_HeartFailure,PASS_AlzheimersDisease_Wightman2021,PASS_ADHD_Demontis2023,PASS_CancerEsophageal_Gharahkhani2016,PASS_CancerLung_McKay2017,PASS_CoronaryArteryDisease_Aragam2022,PASS_Endometriosis_Rahmioglu2023,PASS_GastrointestinalDisease_Donertas2021,PASS_Insomnia_Watanabe2022,PASS_KneeAndOrHipOsteoarthritis_Boer2021,PASS_MetabolicSyndrome_VanWalree2022,PASS_MultipleSclerosis_IMSGC2019,PASS_Parkinson_Nalls2019,PASS_RheumatoidArthritis_Saevarsdottir2022,PASS_Schizophrenia_Trubetskoy2022,PASS_ThumbOsteoarthritis_Boer2021,PASS_Type1Diabetes_Chiou2021,PASS_Type2Diabetes_Xue2018,PASS_VaricoseVeins_Ahmed2022
Hypothyroidism	244.5	0.37333	0.0804717	0.246456	0.0531239	15vs30	0.8125	244.5,PASS_AtrialFibrillation_Nielsen2018,PASS_IBD_deLange2017,PASS_IschemicStroke_Malik2018,PASS_MDD_Howard2019,PASS_Neuroticism_Nagel2018,PASS_ProstateCancer,PASS_AnorexiaNervosa_Watson2019,PASS_Glaucoma_Craig2020,PASS_Myopia_Hysi2020,PASS_BIP_Mullins2021,GBMI_Asthma,GBMI_HeartFailure,PASS_AlzheimersDisease_Wightman2021,PASS_ADHD_Demontis2023,PASS_CancerEsophageal_Gharahkhani2016,PASS_CancerLung_McKay2017,PASS_CoronaryArteryDisease_Aragam2022,PASS_Endometriosis_Rahmioglu2023,PASS_GastrointestinalDisease_Donertas2021,PASS_Insomnia_Watanabe2022,PASS_KneeAndOrHipOsteoarthritis_Boer2021,PASS_MetabolicSyndrome_VanWalree2022,PASS_MultipleSclerosis_IMSGC2019,PASS_Parkinson_Nalls2019,PASS_RheumatoidArthritis_Saevarsdottir2022,PASS_Schizophrenia_Trubetskoy2022,PASS_ThumbOsteoarthritis_Boer2021,PASS_Type1Diabetes_Chiou2021,PASS_Type2Diabetes_Xue2018,PASS_VaricoseVeins_Ahmed2022
Tobacco use disorder	318	0.804154	0.118101	0.706776	0.103799	15vs30	0.9375	318,PASS_AtrialFibrillation_Nielsen2018,PASS_IBD_deLange2017,PASS_IschemicStroke_Malik2018,PASS_MDD_Howard2019,PASS_Neuroticism_Nagel2018,PASS_ProstateCancer,PASS_AnorexiaNervosa_Watson2019,PASS_Glaucoma_Craig2020,PASS_Myopia_Hysi2020,PASS_BIP_Mullins2021,GBMI_Asthma,GBMI_HeartFailure,PASS_AlzheimersDisease_Wightman2021,PASS_ADHD_Demontis2023,PASS_CancerEsophageal_Gharahkhani2016,PASS_CancerLung_McKay2017,PASS_CoronaryArteryDisease_Aragam2022,PASS_Endometriosis_Rahmioglu2023,PASS_GastrointestinalDisease_Donertas2021,PASS_Insomnia_Watanabe2022,PASS_KneeAndOrHipOsteoarthritis_Boer2021,PASS_MetabolicSyndrome_VanWalree2022,PASS_MultipleSclerosis_IMSGC2019,PASS_Parkinson_Nalls2019,PASS_RheumatoidArthritis_Saevarsdottir2022,PASS_Schizophrenia_Trubetskoy2022,PASS_ThumbOsteoarthritis_Boer2021,PASS_Type1Diabetes_Chiou2021,PASS_Type2Diabetes_Xue2018,PASS_VaricoseVeins_Ahmed2022
Bunion	735.3	0.276	0.0754458	0.107813	0.029471	15vs30	0.625	735.3,PASS_AtrialFibrillation_Nielsen2018,PASS_IBD_deLange2017,PASS_IschemicStroke_Malik2018,PASS_MDD_Howard2019,PASS_Neuroticism_Nagel2018,PASS_ProstateCancer,PASS_AnorexiaNervosa_Watson2019,PASS_Glaucoma_Craig2020,PASS_Myopia_Hysi2020,PASS_BIP_Mullins2021,GBMI_Asthma,GBMI_HeartFailure,PASS_AlzheimersDisease_Wightman2021,PASS_ADHD_Demontis2023,PASS_CancerEsophageal_Gharahkhani2016,PASS_CancerLung_McKay2017,PASS_CoronaryArteryDisease_Aragam2022,PASS_Endometriosis_Rahmioglu2023,PASS_GastrointestinalDisease_Donertas2021,PASS_Insomnia_Watanabe2022,PASS_KneeAndOrHipOsteoarthritis_Boer2021,PASS_MetabolicSyndrome_VanWalree2022,PASS_MultipleSclerosis_IMSGC2019,PASS_Parkinson_Nalls2019,PASS_RheumatoidArthritis_Saevarsdottir2022,PASS_Schizophrenia_Trubetskoy2022,PASS_ThumbOsteoarthritis_Boer2021,PASS_Type1Diabetes_Chiou2021,PASS_Type2Diabetes_Xue2018,PASS_VaricoseVeins_Ahmed2022
Coronary atherosclerosis	411.4	0.450672	0.0780099	0.345046	0.0597263	15vs30	0.875	411.4,PASS_AtrialFibrillation_Nielsen2018,PASS_IBD_deLange2017,PASS_IschemicStroke_Malik2018,PASS_MDD_Howard2019,PASS_Neuroticism_Nagel2018,PASS_ProstateCancer,PASS_AnorexiaNervosa_Watson2019,PASS_Glaucoma_Craig2020,PASS_Myopia_Hysi2020,PASS_BIP_Mullins2021,GBMI_Asthma,GBMI_HeartFailure,PASS_AlzheimersDisease_Wightman2021,PASS_ADHD_Demontis2023,PASS_CancerEsophageal_Gharahkhani2016,PASS_CancerLung_McKay2017,PASS_Endometriosis_Rahmioglu2023,PASS_GastrointestinalDisease_Donertas2021,PASS_Insomnia_Watanabe2022,PASS_KneeAndOrHipOsteoarthritis_Boer2021,PASS_MetabolicSyndrome_VanWalree2022,PASS_MultipleSclerosis_IMSGC2019,PASS_Parkinson_Nalls2019,PASS_RheumatoidArthritis_Saevarsdottir2022,PASS_Schizophrenia_Trubetskoy2022,PASS_ThumbOsteoarthritis_Boer2021,PASS_Type1Diabetes_Chiou2021,PASS_Type2Diabetes_Xue2018,PASS_VaricoseVeins_Ahmed2022
AF	427.2	0.455656	0.142332	0.256307	0.0800618	15vs30	0.75	427.2,PASS_AtrialFibrillation_Nielsen2018,PASS_IBD_deLange2017,PASS_IschemicStroke_Malik2018,PASS_MDD_Howard2019,PASS_Neuroticism_Nagel2018,PASS_ProstateCancer,PASS_AnorexiaNervosa_Watson2019,PASS_Glaucoma_Craig2020,PASS_Myopia_Hysi2020,PASS_BIP_Mullins2021,GBMI_Asthma,GBMI_HeartFailure,PASS_AlzheimersDisease_Wightman2021,PASS_ADHD_Demontis2023,PASS_CancerEsophageal_Gharahkhani2016,PASS_CancerLung_McKay2017,PASS_CoronaryArteryDisease_Aragam2022,PASS_Endometriosis_Rahmioglu2023,PASS_GastrointestinalDisease_Donertas2021,PASS_Insomnia_Watanabe2022,PASS_KneeAndOrHipOsteoarthritis_Boer2021,PASS_MetabolicSyndrome_VanWalree2022,PASS_MultipleSclerosis_IMSGC2019,PASS_Parkinson_Nalls2019,PASS_RheumatoidArthritis_Saevarsdottir2022,PASS_Schizophrenia_Trubetskoy2022,PASS_ThumbOsteoarthritis_Boer2021,PASS_Type1Diabetes_Chiou2021,PASS_Type2Diabetes_Xue2018,PASS_VaricoseVeins_Ahmed2022
Varicose veins	454.1	0.214	0.0889588	0.0535	0.0222397	15vs30	0.5	454.1,PASS_AtrialFibrillation_Nielsen2018,PASS_IBD_deLange2017,PASS_IschemicStroke_Malik2018,PASS_MDD_Howard2019,PASS_Neuroticism_Nagel2018,PASS_ProstateCancer,PASS_AnorexiaNervosa_Watson2019,PASS_Glaucoma_Craig2020,PASS_Myopia_Hysi2020,PASS_BIP_Mullins2021,GBMI_Asthma,GBMI_HeartFailure,PASS_AlzheimersDisease_Wightman2021,PASS_ADHD_Demontis2023,PASS_CancerEsophageal_Gharahkhani2016,PASS_CancerLung_McKay2017,PASS_CoronaryArteryDisease_Aragam2022,PASS_Endometriosis_Rahmioglu2023,PASS_GastrointestinalDisease_Donertas2021,PASS_Insomnia_Watanabe2022,PASS_KneeAndOrHipOsteoarthritis_Boer2021,PASS_MetabolicSyndrome_VanWalree2022,PASS_MultipleSclerosis_IMSGC2019,PASS_Parkinson_Nalls2019,PASS_RheumatoidArthritis_Saevarsdottir2022,PASS_Schizophrenia_Trubetskoy2022,PASS_ThumbOsteoarthritis_Boer2021,PASS_Type1Diabetes_Chiou2021,PASS_Type2Diabetes_Xue2018
Obesity	278.1	0.745408	0.0689146	0.655144	0.0605695	15vs30	0.9375	278.1,PASS_AtrialFibrillation_Nielsen2018,PASS_IBD_deLange2017,PASS_IschemicStroke_Malik2018,PASS_MDD_Howard2019,PASS_Neuroticism_Nagel2018,PASS_ProstateCancer,PASS_AnorexiaNervosa_Watson2019,PASS_Glaucoma_Craig2020,PASS_Myopia_Hysi2020,PASS_BIP_Mullins2021,GBMI_Asthma,GBMI_HeartFailure,PASS_AlzheimersDisease_Wightman2021,PASS_ADHD_Demontis2023,PASS_CancerEsophageal_Gharahkhani2016,PASS_CancerLung_McKay2017,PASS_CoronaryArteryDisease_Aragam2022,PASS_Endometriosis_Rahmioglu2023,PASS_GastrointestinalDisease_Donertas2021,PASS_Insomnia_Watanabe2022,PASS_KneeAndOrHipOsteoarthritis_Boer2021,PASS_MultipleSclerosis_IMSGC2019,PASS_Parkinson_Nalls2019,PASS_RheumatoidArthritis_Saevarsdottir2022,PASS_Schizophrenia_Trubetskoy2022,PASS_ThumbOsteoarthritis_Boer2021,PASS_Type1Diabetes_Chiou2021,PASS_Type2Diabetes_Xue2018,PASS_VaricoseVeins_Ahmed2022
T2D	250.2	0.633037	0.0519829	0.55638	0.0456881	15vs30	0.9375	250.2,PASS_AtrialFibrillation_Nielsen2018,PASS_IBD_deLange2017,PASS_IschemicStroke_Malik2018,PASS_MDD_Howard2019,PASS_Neuroticism_Nagel2018,PASS_ProstateCancer,PASS_AnorexiaNervosa_Watson2019,PASS_Glaucoma_Craig2020,PASS_Myopia_Hysi2020,PASS_BIP_Mullins2021,GBMI_Asthma,GBMI_HeartFailure,PASS_AlzheimersDisease_Wightman2021,PASS_ADHD_Demontis2023,PASS_CancerEsophageal_Gharahkhani2016,PASS_CancerLung_McKay2017,PASS_CoronaryArteryDisease_Aragam2022,PASS_Endometriosis_Rahmioglu2023,PASS_GastrointestinalDisease_Donertas2021,PASS_Insomnia_Watanabe2022,PASS_KneeAndOrHipOsteoarthritis_Boer2021,PASS_MetabolicSyndrome_VanWalree2022,PASS_MultipleSclerosis_IMSGC2019,PASS_Parkinson_Nalls2019,PASS_RheumatoidArthritis_Saevarsdottir2022,PASS_Schizophrenia_Trubetskoy2022,PASS_ThumbOsteoarthritis_Boer2021,PASS_Type1Diabetes_Chiou2021,PASS_VaricoseVeins_Ahmed2022
Inguinal hernia	550.1	0.267512	0.106907	0.104497	0.0417607	15vs30	0.625	550.1,PASS_AtrialFibrillation_Nielsen2018,PASS_IBD_deLange2017,PASS_IschemicStroke_Malik2018,PASS_MDD_Howard2019,PASS_Neuroticism_Nagel2018,PASS_ProstateCancer,PASS_AnorexiaNervosa_Watson2019,PASS_Glaucoma_Craig2020,PASS_Myopia_Hysi2020,PASS_BIP_Mullins2021,GBMI_Asthma,GBMI_HeartFailure,PASS_AlzheimersDisease_Wightman2021,PASS_ADHD_Demontis2023,PASS_CancerEsophageal_Gharahkhani2016,PASS_CancerLung_McKay2017,PASS_CoronaryArteryDisease_Aragam2022,PASS_Endometriosis_Rahmioglu2023,PASS_GastrointestinalDisease_Donertas2021,PASS_Insomnia_Watanabe2022,PASS_KneeAndOrHipOsteoarthritis_Boer2021,PASS_MetabolicSyndrome_VanWalree2022,PASS_MultipleSclerosis_IMSGC2019,PASS_Parkinson_Nalls2019,PASS_RheumatoidArthritis_Saevarsdottir2022,PASS_Schizophrenia_Trubetskoy2022,PASS_ThumbOsteoarthritis_Boer2021,PASS_Type1Diabetes_Chiou2021,PASS_Type2Diabetes_Xue2018,PASS_VaricoseVeins_Ahmed2022
GERD	530.11	0.868068	0.117936	0.814662	0.110681	15vs30	0.96875	530.11,PASS_AtrialFibrillation_Nielsen2018,PASS_IBD_deLange2017,PASS_IschemicStroke_Malik2018,PASS_MDD_Howard2019,PASS_Neuroticism_Nagel2018,PASS_ProstateCancer,PASS_AnorexiaNervosa_Watson2019,PASS_Glaucoma_Craig2020,PASS_Myopia_Hysi2020,PASS_BIP_Mullins2021,GBMI_Asthma,GBMI_HeartFailure,PASS_AlzheimersDisease_Wightman2021,PASS_ADHD_Demontis2023,PASS_CancerEsophageal_Gharahkhani2016,PASS_CancerLung_McKay2017,PASS_CoronaryArteryDisease_Aragam2022,PASS_Endometriosis_Rahmioglu2023,PASS_Insomnia_Watanabe2022,PASS_KneeAndOrHipOsteoarthritis_Boer2021,PASS_MetabolicSyndrome_VanWalree2022,PASS_MultipleSclerosis_IMSGC2019,PASS_Parkinson_Nalls2019,PASS_RheumatoidArthritis_Saevarsdottir2022,PASS_Schizophrenia_Trubetskoy2022,PASS_ThumbOsteoarthritis_Boer2021,PASS_Type1Diabetes_Chiou2021,PASS_Type2Diabetes_Xue2018,PASS_VaricoseVeins_Ahmed2022
MDD	296.22	0.815878	0.0786346	0.717081	0.0691125	15vs30	0.9375	296.22,PASS_AtrialFibrillation_Nielsen2018,PASS_IBD_deLange2017,PASS_IschemicStroke_Malik2018,PASS_Neuroticism_Nagel2018,PASS_ProstateCancer,PASS_AnorexiaNervosa_Watson2019,PASS_Glaucoma_Craig2020,PASS_Myopia_Hysi2020,PASS_BIP_Mullins2021,GBMI_Asthma,GBMI_HeartFailure,PASS_AlzheimersDisease_Wightman2021,PASS_ADHD_Demontis2023,PASS_CancerEsophageal_Gharahkhani2016,PASS_CancerLung_McKay2017,PASS_CoronaryArteryDisease_Aragam2022,PASS_Endometriosis_Rahmioglu2023,PASS_GastrointestinalDisease_Donertas2021,PASS_Insomnia_Watanabe2022,PASS_KneeAndOrHipOsteoarthritis_Boer2021,PASS_MetabolicSyndrome_VanWalree2022,PASS_MultipleSclerosis_IMSGC2019,PASS_Parkinson_Nalls2019,PASS_RheumatoidArthritis_Saevarsdottir2022,PASS_Schizophrenia_Trubetskoy2022,PASS_ThumbOsteoarthritis_Boer2021,PASS_Type1Diabetes_Chiou2021,PASS_Type2Diabetes_Xue2018,PASS_VaricoseVeins_Ahmed2022
Respiratory diseases	519.8	0.840364	0.105431	0.788662	0.0989449	15vs30	0.96875	519.8,PASS_AtrialFibrillation_Nielsen2018,PASS_IBD_deLange2017,PASS_IschemicStroke_Malik2018,PASS_MDD_Howard2019,PASS_Neuroticism_Nagel2018,PASS_ProstateCancer,PASS_AnorexiaNervosa_Watson2019,PASS_Glaucoma_Craig2020,PASS_Myopia_Hysi2020,PASS_BIP_Mullins2021,GBMI_Asthma,GBMI_HeartFailure,PASS_AlzheimersDisease_Wightman2021,PASS_ADHD_Demontis2023,PASS_CancerEsophageal_Gharahkhani2016,PASS_CancerLung_McKay2017,PASS_CoronaryArteryDisease_Aragam2022,PASS_Endometriosis_Rahmioglu2023,PASS_GastrointestinalDisease_Donertas2021,PASS_Insomnia_Watanabe2022,PASS_KneeAndOrHipOsteoarthritis_Boer2021,PASS_MetabolicSyndrome_VanWalree2022,PASS_MultipleSclerosis_IMSGC2019,PASS_Parkinson_Nalls2019,PASS_RheumatoidArthritis_Saevarsdottir2022,PASS_Schizophrenia_Trubetskoy2022,PASS_ThumbOsteoarthritis_Boer2021,PASS_Type1Diabetes_Chiou2021,PASS_Type2Diabetes_Xue2018,PASS_VaricoseVeins_Ahmed2022
Diverticulosis	562.1	0.369822	0.0660223	0.24414	0.0435851	15vs30	0.8125	562.1,PASS_AtrialFibrillation_Nielsen2018,PASS_IBD_deLange2017,PASS_IschemicStroke_Malik2018,PASS_MDD_Howard2019,PASS_Neuroticism_Nagel2018,PASS_ProstateCancer,PASS_AnorexiaNervosa_Watson2019,PASS_Glaucoma_Craig2020,PASS_Myopia_Hysi2020,PASS_BIP_Mullins2021,GBMI_Asthma,GBMI_HeartFailure,PASS_AlzheimersDisease_Wightman2021,PASS_ADHD_Demontis2023,PASS_CancerEsophageal_Gharahkhani2016,PASS_CancerLung_McKay2017,PASS_CoronaryArteryDisease_Aragam2022,PASS_Endometriosis_Rahmioglu2023,PASS_GastrointestinalDisease_Donertas2021,PASS_Insomnia_Watanabe2022,PASS_KneeAndOrHipOsteoarthritis_Boer2021,PASS_MetabolicSyndrome_VanWalree2022,PASS_MultipleSclerosis_IMSGC2019,PASS_Parkinson_Nalls2019,PASS_RheumatoidArthritis_Saevarsdottir2022,PASS_Schizophrenia_Trubetskoy2022,PASS_ThumbOsteoarthritis_Boer2021,PASS_Type1Diabetes_Chiou2021,PASS_Type2Diabetes_Xue2018,PASS_VaricoseVeins_Ahmed2022
Radiculitis	763	0.454304	0.113291	0.255546	0.0637261	15vs30	0.75	763,PASS_AtrialFibrillation_Nielsen2018,PASS_IBD_deLange2017,PASS_IschemicStroke_Malik2018,PASS_MDD_Howard2019,PASS_Neuroticism_Nagel2018,PASS_ProstateCancer,PASS_AnorexiaNervosa_Watson2019,PASS_Glaucoma_Craig2020,PASS_Myopia_Hysi2020,PASS_BIP_Mullins2021,GBMI_Asthma,GBMI_HeartFailure,PASS_AlzheimersDisease_Wightman2021,PASS_ADHD_Demontis2023,PASS_CancerEsophageal_Gharahkhani2016,PASS_CancerLung_McKay2017,PASS_CoronaryArteryDisease_Aragam2022,PASS_Endometriosis_Rahmioglu2023,PASS_GastrointestinalDisease_Donertas2021,PASS_Insomnia_Watanabe2022,PASS_KneeAndOrHipOsteoarthritis_Boer2021,PASS_MetabolicSyndrome_VanWalree2022,PASS_MultipleSclerosis_IMSGC2019,PASS_Parkinson_Nalls2019,PASS_RheumatoidArthritis_Saevarsdottir2022,PASS_Schizophrenia_Trubetskoy2022,PASS_ThumbOsteoarthritis_Boer2021,PASS_Type1Diabetes_Chiou2021,PASS_Type2Diabetes_Xue2018,PASS_VaricoseVeins_Ahmed2022
Average 15 diseases	Average 15 diseases	0.54267	0.0271557	0.423641	0.0190164	15vs30
HTN	401.1	0.506226	0.0310669	0.444925	0.0273049	15vs45	0.9375	401.1,244.5,735.3,427.2,454.1,550.1,296.22,562.1,763,PASS_AtrialFibrillation_Nielsen2018,PASS_IBD_deLange2017,PASS_IschemicStroke_Malik2018,PASS_ProstateCancer,PASS_AnorexiaNervosa_Watson2019,PASS_Glaucoma_Craig2020,PASS_Myopia_Hysi2020,GBMI_Asthma,PASS_AlzheimersDisease_Wightman2021,PASS_ADHD_Demontis2023,PASS_CancerEsophageal_Gharahkhani2016,PASS_CancerLung_McKay2017,PASS_CoronaryArteryDisease_Aragam2022,PASS_Endometriosis_Rahmioglu2023,PASS_Insomnia_Watanabe2022,PASS_KneeAndOrHipOsteoarthritis_Boer2021,PASS_MetabolicSyndrome_VanWalree2022,PASS_MultipleSclerosis_IMSGC2019,PASS_Parkinson_Nalls2019,PASS_RheumatoidArthritis_Saevarsdottir2022,PASS_Schizophrenia_Trubetskoy2022,PASS_Type1Diabetes_Chiou2021
Hypothyroidism	244.5	0.364005	0.103318	0.172049	0.0488339	15vs45	0.6875	244.5,735.3,427.2,550.1,530.11,519.8,562.1,763,PASS_AtrialFibrillation_Nielsen2018,PASS_IBD_deLange2017,PASS_IschemicStroke_Malik2018,PASS_Neuroticism_Nagel2018,PASS_ProstateCancer,PASS_AnorexiaNervosa_Watson2019,PASS_Glaucoma_Craig2020,PASS_Myopia_Hysi2020,PASS_AlzheimersDisease_Wightman2021,PASS_ADHD_Demontis2023,PASS_CancerEsophageal_Gharahkhani2016,PASS_CancerLung_McKay2017,PASS_Endometriosis_Rahmioglu2023,PASS_Insomnia_Watanabe2022,PASS_KneeAndOrHipOsteoarthritis_Boer2021,PASS_MetabolicSyndrome_VanWalree2022,PASS_MultipleSclerosis_IMSGC2019,PASS_Parkinson_Nalls2019,PASS_RheumatoidArthritis_Saevarsdottir2022,PASS_Schizophrenia_Trubetskoy2022,PASS_Type1Diabetes_Chiou2021,PASS_VaricoseVeins_Ahmed2022
Tobacco use disorder	318	0.800912	0.131427	0.703927	0.115512	15vs45	0.9375	318,244.5,735.3,427.2,550.1,530.11,562.1,763,PASS_AtrialFibrillation_Nielsen2018,PASS_IBD_deLange2017,PASS_IschemicStroke_Malik2018,PASS_MDD_Howard2019,PASS_ProstateCancer,PASS_AnorexiaNervosa_Watson2019,PASS_Glaucoma_Craig2020,PASS_Myopia_Hysi2020,GBMI_Asthma,PASS_AlzheimersDisease_Wightman2021,PASS_ADHD_Demontis2023,PASS_CancerEsophageal_Gharahkhani2016,PASS_CancerLung_McKay2017,PASS_CoronaryArteryDisease_Aragam2022,PASS_Endometriosis_Rahmioglu2023,PASS_Insomnia_Watanabe2022,PASS_KneeAndOrHipOsteoarthritis_Boer2021,PASS_MetabolicSyndrome_VanWalree2022,PASS_MultipleSclerosis_IMSGC2019,PASS_Parkinson_Nalls2019,PASS_RheumatoidArthritis_Saevarsdottir2022,PASS_Schizophrenia_Trubetskoy2022,PASS_Type1Diabetes_Chiou2021,PASS_VaricoseVeins_Ahmed2022
Bunion	735.3	0.311439	0.0983308	0.0778598	0.0245827	15vs45	0.5	735.3,244.5,411.4,427.2,250.2,550.1,562.1,763,PASS_AtrialFibrillation_Nielsen2018,PASS_IBD_deLange2017,PASS_IschemicStroke_Malik2018,PASS_MDD_Howard2019,PASS_ProstateCancer,PASS_AnorexiaNervosa_Watson2019,PASS_Glaucoma_Craig2020,PASS_Myopia_Hysi2020,PASS_BIP_Mullins2021,GBMI_Asthma,GBMI_HeartFailure,PASS_AlzheimersDisease_Wightman2021,PASS_ADHD_Demontis2023,PASS_CancerEsophageal_Gharahkhani2016,PASS_CancerLung_McKay2017,PASS_Endometriosis_Rahmioglu2023,PASS_GastrointestinalDisease_Donertas2021,PASS_Insomnia_Watanabe2022,PASS_KneeAndOrHipOsteoarthritis_Boer2021,PASS_MultipleSclerosis_IMSGC2019,PASS_Parkinson_Nalls2019,PASS_RheumatoidArthritis_Saevarsdottir2022,PASS_Type1Diabetes_Chiou2021,PASS_VaricoseVeins_Ahmed2022
Coronary atherosclerosis	411.4	0.412951	0.219919	0.232285	0.123704	15vs45	0.75	411.4,401.1,244.5,735.3,427.2,454.1,550.1,530.11,562.1,763,PASS_AtrialFibrillation_Nielsen2018,PASS_IBD_deLange2017,PASS_IschemicStroke_Malik2018,PASS_MDD_Howard2019,PASS_ProstateCancer,PASS_AnorexiaNervosa_Watson2019,PASS_Glaucoma_Craig2020,PASS_Myopia_Hysi2020,PASS_BIP_Mullins2021,GBMI_Asthma,PASS_AlzheimersDisease_Wightman2021,PASS_ADHD_Demontis2023,PASS_CancerEsophageal_Gharahkhani2016,PASS_CancerLung_McKay2017,PASS_Endometriosis_Rahmioglu2023,PASS_Insomnia_Watanabe2022,PASS_KneeAndOrHipOsteoarthritis_Boer2021,PASS_MetabolicSyndrome_VanWalree2022,PASS_MultipleSclerosis_IMSGC2019,PASS_Parkinson_Nalls2019,PASS_RheumatoidArthritis_Saevarsdottir2022,PASS_Type1Diabetes_Chiou2021
AF	427.2	0.421922	0.135571	0.164813	0.0529572	15vs45	0.625	427.2,244.5,735.3,550.1,296.22,519.8,562.1,763,PASS_AtrialFibrillation_Nielsen2018,PASS_IBD_deLange2017,PASS_IschemicStroke_Malik2018,PASS_ProstateCancer,PASS_AnorexiaNervosa_Watson2019,PASS_Glaucoma_Craig2020,PASS_Myopia_Hysi2020,GBMI_HeartFailure,PASS_AlzheimersDisease_Wightman2021,PASS_ADHD_Demontis2023,PASS_CancerEsophageal_Gharahkhani2016,PASS_CancerLung_McKay2017,PASS_Endometriosis_Rahmioglu2023,PASS_GastrointestinalDisease_Donertas2021,PASS_Insomnia_Watanabe2022,PASS_KneeAndOrHipOsteoarthritis_Boer2021,PASS_MultipleSclerosis_IMSGC2019,PASS_Parkinson_Nalls2019,PASS_RheumatoidArthritis_Saevarsdottir2022,PASS_Schizophrenia_Trubetskoy2022,PASS_Type1Diabetes_Chiou2021,PASS_VaricoseVeins_Ahmed2022
Varicose veins	454.1	0.319988	0.125898	0.124995	0.0491791	15vs45	0.625	454.1,401.1,244.5,735.3,411.4,427.2,278.1,550.1,519.8,562.1,763,PASS_AtrialFibrillation_Nielsen2018,PASS_IBD_deLange2017,PASS_IschemicStroke_Malik2018,PASS_Neuroticism_Nagel2018,PASS_ProstateCancer,PASS_AnorexiaNervosa_Watson2019,PASS_Glaucoma_Craig2020,PASS_Myopia_Hysi2020,PASS_CancerEsophageal_Gharahkhani2016,PASS_CancerLung_McKay2017,PASS_Endometriosis_Rahmioglu2023,PASS_Insomnia_Watanabe2022,PASS_KneeAndOrHipOsteoarthritis_Boer2021,PASS_MultipleSclerosis_IMSGC2019,PASS_Parkinson_Nalls2019,PASS_RheumatoidArthritis_Saevarsdottir2022,PASS_Schizophrenia_Trubetskoy2022,PASS_Type1Diabetes_Chiou2021
Obesity	278.1	0.902719	0.093547	0.847181	0.0877917	15vs45	0.96875	278.1,244.5,735.3,427.2,454.1,550.1,296.22,562.1,763,PASS_AtrialFibrillation_Nielsen2018,PASS_IBD_deLange2017,PASS_IschemicStroke_Malik2018,PASS_ProstateCancer,PASS_AnorexiaNervosa_Watson2019,PASS_Glaucoma_Craig2020,PASS_Myopia_Hysi2020,GBMI_Asthma,GBMI_HeartFailure,PASS_AlzheimersDisease_Wightman2021,PASS_ADHD_Demontis2023,PASS_CancerEsophageal_Gharahkhani2016,PASS_CancerLung_McKay2017,PASS_Endometriosis_Rahmioglu2023,PASS_Insomnia_Watanabe2022,PASS_KneeAndOrHipOsteoarthritis_Boer2021,PASS_MultipleSclerosis_IMSGC2019,PASS_Parkinson_Nalls2019,PASS_RheumatoidArthritis_Saevarsdottir2022,PASS_Schizophrenia_Trubetskoy2022,PASS_Type1Diabetes_Chiou2021,PASS_Type2Diabetes_Xue2018
T2D	250.2	0.641168	0.0592451	0.490895	0.0453596	15vs45	0.875	250.2,401.1,244.5,735.3,427.2,550.1,530.11,562.1,763,PASS_AtrialFibrillation_Nielsen2018,PASS_IBD_deLange2017,PASS_IschemicStroke_Malik2018,PASS_ProstateCancer,PASS_AnorexiaNervosa_Watson2019,PASS_Glaucoma_Craig2020,PASS_Myopia_Hysi2020,GBMI_Asthma,PASS_AlzheimersDisease_Wightman2021,PASS_ADHD_Demontis2023,PASS_CancerEsophageal_Gharahkhani2016,PASS_CancerLung_McKay2017,PASS_CoronaryArteryDisease_Aragam2022,PASS_Endometriosis_Rahmioglu2023,PASS_Insomnia_Watanabe2022,PASS_KneeAndOrHipOsteoarthritis_Boer2021,PASS_MetabolicSyndrome_VanWalree2022,PASS_MultipleSclerosis_IMSGC2019,PASS_Parkinson_Nalls2019,PASS_RheumatoidArthritis_Saevarsdottir2022,PASS_Schizophrenia_Trubetskoy2022,PASS_Type1Diabetes_Chiou2021,PASS_VaricoseVeins_Ahmed2022
Inguinal hernia	550.1	0.429699	0.3409	0.283669	0.225047	15vs45	0.8125	550.1,244.5,318,735.3,427.2,530.11,562.1,763,PASS_AtrialFibrillation_Nielsen2018,PASS_IBD_deLange2017,PASS_IschemicStroke_Malik2018,PASS_MDD_Howard2019,PASS_ProstateCancer,PASS_AnorexiaNervosa_Watson2019,PASS_Glaucoma_Craig2020,PASS_Myopia_Hysi2020,GBMI_Asthma,PASS_AlzheimersDisease_Wightman2021,PASS_CancerEsophageal_Gharahkhani2016,PASS_CancerLung_McKay2017,PASS_CoronaryArteryDisease_Aragam2022,PASS_Endometriosis_Rahmioglu2023,PASS_Insomnia_Watanabe2022,PASS_KneeAndOrHipOsteoarthritis_Boer2021,PASS_MetabolicSyndrome_VanWalree2022,PASS_MultipleSclerosis_IMSGC2019,PASS_Parkinson_Nalls2019,PASS_RheumatoidArthritis_Saevarsdottir2022,PASS_Schizophrenia_Trubetskoy2022,PASS_Type1Diabetes_Chiou2021,PASS_VaricoseVeins_Ahmed2022
GERD	530.11	0.94166	0.132584	0.94166	0.132584	15vs45	1	530.11,244.5,735.3,427.2,550.1,562.1,763,PASS_AtrialFibrillation_Nielsen2018,PASS_IBD_deLange2017,PASS_IschemicStroke_Malik2018,PASS_MDD_Howard2019,PASS_ProstateCancer,PASS_AnorexiaNervosa_Watson2019,PASS_Glaucoma_Craig2020,PASS_Myopia_Hysi2020,PASS_BIP_Mullins2021,GBMI_Asthma,PASS_AlzheimersDisease_Wightman2021,PASS_ADHD_Demontis2023,PASS_CancerEsophageal_Gharahkhani2016,PASS_CancerLung_McKay2017,PASS_CoronaryArteryDisease_Aragam2022,PASS_Endometriosis_Rahmioglu2023,PASS_Insomnia_Watanabe2022,PASS_KneeAndOrHipOsteoarthritis_Boer2021,PASS_MetabolicSyndrome_VanWalree2022,PASS_MultipleSclerosis_IMSGC2019,PASS_Parkinson_Nalls2019,PASS_RheumatoidArthritis_Saevarsdottir2022,PASS_Type1Diabetes_Chiou2021,PASS_VaricoseVeins_Ahmed2022
MDD	296.22	0.850595	0.0849485	0.747593	0.0746618	15vs45	0.9375	296.22,244.5,735.3,427.2,278.1,550.1,562.1,763,PASS_AtrialFibrillation_Nielsen2018,PASS_IBD_deLange2017,PASS_IschemicStroke_Malik2018,PASS_Neuroticism_Nagel2018,PASS_ProstateCancer,PASS_AnorexiaNervosa_Watson2019,PASS_Glaucoma_Craig2020,PASS_Myopia_Hysi2020,PASS_BIP_Mullins2021,GBMI_Asthma,PASS_AlzheimersDisease_Wightman2021,PASS_ADHD_Demontis2023,PASS_CancerEsophageal_Gharahkhani2016,PASS_CancerLung_McKay2017,PASS_Endometriosis_Rahmioglu2023,PASS_GastrointestinalDisease_Donertas2021,PASS_Insomnia_Watanabe2022,PASS_KneeAndOrHipOsteoarthritis_Boer2021,PASS_MultipleSclerosis_IMSGC2019,PASS_Parkinson_Nalls2019,PASS_RheumatoidArthritis_Saevarsdottir2022,PASS_Type1Diabetes_Chiou2021,PASS_Type2Diabetes_Xue2018,PASS_VaricoseVeins_Ahmed2022
Respiratory diseases	519.8	0.947147	0.265437	0.947147	0.265437	15vs45	1	519.8,244.5,735.3,427.2,454.1,550.1,530.11,562.1,763,PASS_AtrialFibrillation_Nielsen2018,PASS_IBD_deLange2017,PASS_IschemicStroke_Malik2018,PASS_MDD_Howard2019,PASS_ProstateCancer,PASS_AnorexiaNervosa_Watson2019,PASS_Glaucoma_Craig2020,PASS_Myopia_Hysi2020,GBMI_Asthma,PASS_AlzheimersDisease_Wightman2021,PASS_ADHD_Demontis2023,PASS_CancerEsophageal_Gharahkhani2016,PASS_CancerLung_McKay2017,PASS_Endometriosis_Rahmioglu2023,PASS_Insomnia_Watanabe2022,PASS_KneeAndOrHipOsteoarthritis_Boer2021,PASS_MetabolicSyndrome_VanWalree2022,PASS_MultipleSclerosis_IMSGC2019,PASS_Parkinson_Nalls2019,PASS_RheumatoidArthritis_Saevarsdottir2022,PASS_Schizophrenia_Trubetskoy2022,PASS_Type1Diabetes_Chiou2021
Diverticulosis	562.1	0.405913	0.0869704	0.24775	0.0530825	15vs45	0.78125	562.1,244.5,735.3,427.2,278.1,550.1,763,PASS_AtrialFibrillation_Nielsen2018,PASS_IBD_deLange2017,PASS_IschemicStroke_Malik2018,PASS_MDD_Howard2019,PASS_ProstateCancer,PASS_AnorexiaNervosa_Watson2019,PASS_Glaucoma_Craig2020,PASS_Myopia_Hysi2020,PASS_BIP_Mullins2021,GBMI_Asthma,PASS_AlzheimersDisease_Wightman2021,PASS_ADHD_Demontis2023,PASS_CancerEsophageal_Gharahkhani2016,PASS_CancerLung_McKay2017,PASS_Endometriosis_Rahmioglu2023,PASS_GastrointestinalDisease_Donertas2021,PASS_Insomnia_Watanabe2022,PASS_KneeAndOrHipOsteoarthritis_Boer2021,PASS_MultipleSclerosis_IMSGC2019,PASS_Parkinson_Nalls2019,PASS_RheumatoidArthritis_Saevarsdottir2022,PASS_Type1Diabetes_Chiou2021,PASS_Type2Diabetes_Xue2018,PASS_VaricoseVeins_Ahmed2022
Radiculitis	763	0.434724	0.0961797	0.205475	0.0454599	15vs45	0.6875	763,244.5,735.3,427.2,550.1,519.8,562.1,PASS_AtrialFibrillation_Nielsen2018,PASS_IBD_deLange2017,PASS_IschemicStroke_Malik2018,PASS_Neuroticism_Nagel2018,PASS_ProstateCancer,PASS_AnorexiaNervosa_Watson2019,PASS_Glaucoma_Craig2020,PASS_Myopia_Hysi2020,PASS_AlzheimersDisease_Wightman2021,PASS_ADHD_Demontis2023,PASS_CancerEsophageal_Gharahkhani2016,PASS_CancerLung_McKay2017,PASS_Endometriosis_Rahmioglu2023,PASS_GastrointestinalDisease_Donertas2021,PASS_Insomnia_Watanabe2022,PASS_KneeAndOrHipOsteoarthritis_Boer2021,PASS_MetabolicSyndrome_VanWalree2022,PASS_MultipleSclerosis_IMSGC2019,PASS_Parkinson_Nalls2019,PASS_RheumatoidArthritis_Saevarsdottir2022,PASS_Schizophrenia_Trubetskoy2022,PASS_Type1Diabetes_Chiou2021,PASS_VaricoseVeins_Ahmed2022
Average 15 diseases	Average 15 diseases	0.579405	0.0630075	0.442148	0.0466567	15vs45
HTN	401.1	0.528579	0.0330201	0.404694	0.025281	15vs62	0.875	401.1,244.5,735.3,427.2,454.1,550.1,296.22,562.1,763,PASS_AtrialFibrillation_Nielsen2018,PASS_IBD_deLange2017,PASS_IschemicStroke_Malik2018,PASS_ProstateCancer,PASS_AnorexiaNervosa_Watson2019,PASS_Glaucoma_Craig2020,PASS_Myopia_Hysi2020,GBMI_Asthma,PASS_AlzheimersDisease_Wightman2021,PASS_ADHD_Demontis2023,PASS_CancerEsophageal_Gharahkhani2016,PASS_CancerLung_McKay2017,PASS_CoronaryArteryDisease_Aragam2022,PASS_Endometriosis_Rahmioglu2023,PASS_Insomnia_Watanabe2022,PASS_KneeAndOrHipOsteoarthritis_Boer2021,PASS_MetabolicSyndrome_VanWalree2022,PASS_MultipleSclerosis_IMSGC2019,PASS_Parkinson_Nalls2019,PASS_RheumatoidArthritis_Saevarsdottir2022,PASS_Schizophrenia_Trubetskoy2022,PASS_Type1Diabetes_Chiou2021,biochemistry_LDLdirect,biochemistry_Triglycerides,blood_EOSINOPHIL_COUNT,blood_HIGH_LIGHT_SCATTER_RETICULOCYTE_COUNT,blood_MEAN_CORPUSCULAR_HEMOGLOBIN,blood_RBC_DISTRIB_WIDTH,FEV1_FVC,height,eduyrs
Hypothyroidism	244.5	0.385019	0.0774522	0.216573	0.0435669	15vs62	0.75	244.5,735.3,427.2,550.1,562.1,763,PASS_AtrialFibrillation_Nielsen2018,PASS_IBD_deLange2017,PASS_IschemicStroke_Malik2018,PASS_Neuroticism_Nagel2018,PASS_ProstateCancer,PASS_AnorexiaNervosa_Watson2019,PASS_Glaucoma_Craig2020,PASS_Myopia_Hysi2020,PASS_ADHD_Demontis2023,PASS_CancerEsophageal_Gharahkhani2016,PASS_CancerLung_McKay2017,PASS_Endometriosis_Rahmioglu2023,PASS_Insomnia_Watanabe2022,PASS_KneeAndOrHipOsteoarthritis_Boer2021,PASS_MetabolicSyndrome_VanWalree2022,PASS_MultipleSclerosis_IMSGC2019,PASS_Parkinson_Nalls2019,PASS_RheumatoidArthritis_Saevarsdottir2022,PASS_Schizophrenia_Trubetskoy2022,PASS_Type1Diabetes_Chiou2021,PASS_VaricoseVeins_Ahmed2022,biochemistry_Cholesterol,biochemistry_Triglycerides,blood_EOSINOPHIL_COUNT,blood_HIGH_LIGHT_SCATTER_RETICULOCYTE_COUNT,blood_MEAN_CORPUSCULAR_HEMOGLOBIN,blood_RBC_DISTRIB_WIDTH,FEV1_FVC,height,eduyrs
Tobacco use disorder	318	0.829024	0.112691	0.728634	0.0990445	15vs62	0.9375	318,244.5,735.3,427.2,550.1,562.1,763,PASS_AtrialFibrillation_Nielsen2018,PASS_IBD_deLange2017,PASS_IschemicStroke_Malik2018,PASS_MDD_Howard2019,PASS_ProstateCancer,PASS_AnorexiaNervosa_Watson2019,PASS_Glaucoma_Craig2020,PASS_Myopia_Hysi2020,GBMI_Asthma,PASS_AlzheimersDisease_Wightman2021,PASS_ADHD_Demontis2023,PASS_CancerEsophageal_Gharahkhani2016,PASS_CancerLung_McKay2017,PASS_CoronaryArteryDisease_Aragam2022,PASS_Endometriosis_Rahmioglu2023,PASS_Insomnia_Watanabe2022,PASS_KneeAndOrHipOsteoarthritis_Boer2021,PASS_MetabolicSyndrome_VanWalree2022,PASS_MultipleSclerosis_IMSGC2019,PASS_Parkinson_Nalls2019,PASS_RheumatoidArthritis_Saevarsdottir2022,PASS_Schizophrenia_Trubetskoy2022,PASS_Type1Diabetes_Chiou2021,PASS_VaricoseVeins_Ahmed2022,biochemistry_LDLdirect,biochemistry_Triglycerides,blood_EOSINOPHIL_COUNT,blood_HIGH_LIGHT_SCATTER_RETICULOCYTE_COUNT,blood_MEAN_CORPUSCULAR_HEMOGLOBIN,blood_RBC_DISTRIB_WIDTH,FEV1_FVC,height,eduyrs
Bunion	735.3	0.271693	0.0724688	0.10613	0.0283081	15vs62	0.625	735.3,244.5,427.2,550.1,763,PASS_AtrialFibrillation_Nielsen2018,PASS_IBD_deLange2017,PASS_IschemicStroke_Malik2018,PASS_MDD_Howard2019,PASS_ProstateCancer,PASS_AnorexiaNervosa_Watson2019,PASS_Glaucoma_Craig2020,PASS_Myopia_Hysi2020,GBMI_Asthma,PASS_CancerEsophageal_Gharahkhani2016,PASS_Endometriosis_Rahmioglu2023,PASS_KneeAndOrHipOsteoarthritis_Boer2021,PASS_MultipleSclerosis_IMSGC2019,PASS_Parkinson_Nalls2019,PASS_RheumatoidArthritis_Saevarsdottir2022,PASS_Type1Diabetes_Chiou2021,PASS_VaricoseVeins_Ahmed2022,biochemistry_Cholesterol,biochemistry_Glucose,biochemistry_Triglycerides,blood_EOSINOPHIL_COUNT,blood_MEAN_CORPUSCULAR_HEMOGLOBIN,blood_RBC_DISTRIB_WIDTH,FEV1_FVC,height,SMOKING_STATUS,Systolic_bp,eduyrs
Coronary atherosclerosis	411.4	0.381918	0.0529923	0.214829	0.0298082	15vs62	0.75	411.4,401.1,244.5,735.3,427.2,454.1,550.1,562.1,763,PASS_AtrialFibrillation_Nielsen2018,PASS_IBD_deLange2017,PASS_IschemicStroke_Malik2018,PASS_MDD_Howard2019,PASS_ProstateCancer,PASS_AnorexiaNervosa_Watson2019,PASS_Glaucoma_Craig2020,PASS_Myopia_Hysi2020,PASS_BIP_Mullins2021,GBMI_Asthma,PASS_ADHD_Demontis2023,PASS_CancerEsophageal_Gharahkhani2016,PASS_CancerLung_McKay2017,PASS_Endometriosis_Rahmioglu2023,PASS_Insomnia_Watanabe2022,PASS_KneeAndOrHipOsteoarthritis_Boer2021,PASS_MetabolicSyndrome_VanWalree2022,PASS_MultipleSclerosis_IMSGC2019,PASS_Parkinson_Nalls2019,PASS_RheumatoidArthritis_Saevarsdottir2022,PASS_Type1Diabetes_Chiou2021,biochemistry_LDLdirect,biochemistry_Triglycerides,blood_EOSINOPHIL_COUNT,blood_HIGH_LIGHT_SCATTER_RETICULOCYTE_COUNT,blood_MEAN_CORPUSCULAR_HEMOGLOBIN,blood_RBC_DISTRIB_WIDTH,FEV1_FVC,height,eduyrs
AF	427.2	0.559048	0.157947	0.369059	0.10427	15vs62	0.8125	427.2,244.5,735.3,550.1,562.1,763,PASS_AtrialFibrillation_Nielsen2018,PASS_IBD_deLange2017,PASS_IschemicStroke_Malik2018,PASS_ProstateCancer,PASS_AnorexiaNervosa_Watson2019,PASS_Glaucoma_Craig2020,PASS_Myopia_Hysi2020,GBMI_HeartFailure,PASS_AlzheimersDisease_Wightman2021,PASS_CancerEsophageal_Gharahkhani2016,PASS_CancerLung_McKay2017,PASS_Endometriosis_Rahmioglu2023,PASS_GastrointestinalDisease_Donertas2021,PASS_Insomnia_Watanabe2022,PASS_KneeAndOrHipOsteoarthritis_Boer2021,PASS_MultipleSclerosis_IMSGC2019,PASS_RheumatoidArthritis_Saevarsdottir2022,PASS_Schizophrenia_Trubetskoy2022,PASS_Type1Diabetes_Chiou2021,PASS_VaricoseVeins_Ahmed2022,biochemistry_Cholesterol,biochemistry_Triglycerides,blood_EOSINOPHIL_COUNT,blood_HIGH_LIGHT_SCATTER_RETICULOCYTE_COUNT,blood_MEAN_CORPUSCULAR_HEMOGLOBIN,blood_RBC_DISTRIB_WIDTH,FEV1_FVC,height,SMOKING_STATUS,eduyrs
Varicose veins	454.1	0.518779	0.174512	0.316638	0.106514	15vs62	0.78125	454.1,244.5,735.3,411.4,427.2,278.1,550.1,519.8,562.1,763,PASS_AtrialFibrillation_Nielsen2018,PASS_IBD_deLange2017,PASS_IschemicStroke_Malik2018,PASS_Neuroticism_Nagel2018,PASS_ProstateCancer,PASS_AnorexiaNervosa_Watson2019,PASS_Glaucoma_Craig2020,PASS_Myopia_Hysi2020,PASS_CancerEsophageal_Gharahkhani2016,PASS_CancerLung_McKay2017,PASS_Endometriosis_Rahmioglu2023,PASS_Insomnia_Watanabe2022,PASS_KneeAndOrHipOsteoarthritis_Boer2021,PASS_MultipleSclerosis_IMSGC2019,PASS_Parkinson_Nalls2019,PASS_RheumatoidArthritis_Saevarsdottir2022,PASS_Schizophrenia_Trubetskoy2022,PASS_Type1Diabetes_Chiou2021,biochemistry_Cholesterol,biochemistry_HbA1c,biochemistry_Triglycerides,blood_EOSINOPHIL_COUNT,blood_HIGH_LIGHT_SCATTER_RETICULOCYTE_COUNT,blood_MEAN_CORPUSCULAR_HEMOGLOBIN,blood_RBC_DISTRIB_WIDTH,FEV1_FVC,height,Systolic_bp,eduyrs
Obesity	278.1	0.921811	0.0917733	0.865098	0.0861271	15vs62	0.96875	278.1,244.5,735.3,427.2,454.1,550.1,562.1,763,PASS_AtrialFibrillation_Nielsen2018,PASS_IBD_deLange2017,PASS_IschemicStroke_Malik2018,PASS_ProstateCancer,PASS_AnorexiaNervosa_Watson2019,PASS_Glaucoma_Craig2020,PASS_Myopia_Hysi2020,GBMI_Asthma,GBMI_HeartFailure,PASS_ADHD_Demontis2023,PASS_CancerEsophageal_Gharahkhani2016,PASS_CancerLung_McKay2017,PASS_Endometriosis_Rahmioglu2023,PASS_Insomnia_Watanabe2022,PASS_KneeAndOrHipOsteoarthritis_Boer2021,PASS_MultipleSclerosis_IMSGC2019,PASS_Parkinson_Nalls2019,PASS_RheumatoidArthritis_Saevarsdottir2022,PASS_Schizophrenia_Trubetskoy2022,PASS_Type1Diabetes_Chiou2021,biochemistry_LDLdirect,biochemistry_Triglycerides,blood_EOSINOPHIL_COUNT,blood_HIGH_LIGHT_SCATTER_RETICULOCYTE_COUNT,blood_MEAN_CORPUSCULAR_HEMOGLOBIN,blood_RBC_DISTRIB_WIDTH,body_WHR,FEV1_FVC,height,eduyrs
T2D	250.2	0.671759	0.048739	0.590413	0.042837	15vs62	0.9375	250.2,401.1,244.5,735.3,427.2,550.1,562.1,763,PASS_AtrialFibrillation_Nielsen2018,PASS_IBD_deLange2017,PASS_IschemicStroke_Malik2018,PASS_ProstateCancer,PASS_AnorexiaNervosa_Watson2019,PASS_Glaucoma_Craig2020,PASS_Myopia_Hysi2020,GBMI_Asthma,PASS_ADHD_Demontis2023,PASS_CancerEsophageal_Gharahkhani2016,PASS_CancerLung_McKay2017,PASS_CoronaryArteryDisease_Aragam2022,PASS_Endometriosis_Rahmioglu2023,PASS_Insomnia_Watanabe2022,PASS_KneeAndOrHipOsteoarthritis_Boer2021,PASS_MetabolicSyndrome_VanWalree2022,PASS_MultipleSclerosis_IMSGC2019,PASS_Parkinson_Nalls2019,PASS_RheumatoidArthritis_Saevarsdottir2022,PASS_Schizophrenia_Trubetskoy2022,PASS_Type1Diabetes_Chiou2021,PASS_VaricoseVeins_Ahmed2022,biochemistry_LDLdirect,biochemistry_Triglycerides,blood_EOSINOPHIL_COUNT,blood_HIGH_LIGHT_SCATTER_RETICULOCYTE_COUNT,blood_MEAN_CORPUSCULAR_HEMOGLOBIN,blood_RBC_DISTRIB_WIDTH,FEV1_FVC,height,eduyrs
Inguinal hernia	550.1	0.560249	0.471512	0.460126	0.387248	15vs62	0.90625	550.1,244.5,735.3,427.2,530.11,562.1,763,PASS_AtrialFibrillation_Nielsen2018,PASS_IBD_deLange2017,PASS_IschemicStroke_Malik2018,PASS_MDD_Howard2019,PASS_ProstateCancer,PASS_AnorexiaNervosa_Watson2019,PASS_Glaucoma_Craig2020,PASS_Myopia_Hysi2020,GBMI_Asthma,PASS_CancerEsophageal_Gharahkhani2016,PASS_CancerLung_McKay2017,PASS_CoronaryArteryDisease_Aragam2022,PASS_Endometriosis_Rahmioglu2023,PASS_Insomnia_Watanabe2022,PASS_KneeAndOrHipOsteoarthritis_Boer2021,PASS_MultipleSclerosis_IMSGC2019,PASS_Parkinson_Nalls2019,PASS_RheumatoidArthritis_Saevarsdottir2022,PASS_Schizophrenia_Trubetskoy2022,PASS_Type1Diabetes_Chiou2021,PASS_VaricoseVeins_Ahmed2022,biochemistry_HbA1c,biochemistry_LDLdirect,biochemistry_Triglycerides,blood_EOSINOPHIL_COUNT,blood_HIGH_LIGHT_SCATTER_RETICULOCYTE_COUNT,blood_MEAN_CORPUSCULAR_HEMOGLOBIN,blood_RBC_DISTRIB_WIDTH,body_WHR,Diastolic_bp,FEV1_FVC,height,eduyrs
GERD	530.11	0.957169	0.12905	0.957169	0.12905	15vs62	1	530.11,244.5,735.3,427.2,550.1,562.1,763,PASS_AtrialFibrillation_Nielsen2018,PASS_IBD_deLange2017,PASS_IschemicStroke_Malik2018,PASS_MDD_Howard2019,PASS_ProstateCancer,PASS_AnorexiaNervosa_Watson2019,PASS_Glaucoma_Craig2020,PASS_Myopia_Hysi2020,PASS_BIP_Mullins2021,GBMI_Asthma,PASS_ADHD_Demontis2023,PASS_CancerEsophageal_Gharahkhani2016,PASS_CancerLung_McKay2017,PASS_CoronaryArteryDisease_Aragam2022,PASS_Endometriosis_Rahmioglu2023,PASS_Insomnia_Watanabe2022,PASS_KneeAndOrHipOsteoarthritis_Boer2021,PASS_MetabolicSyndrome_VanWalree2022,PASS_MultipleSclerosis_IMSGC2019,PASS_Parkinson_Nalls2019,PASS_RheumatoidArthritis_Saevarsdottir2022,PASS_Type1Diabetes_Chiou2021,PASS_VaricoseVeins_Ahmed2022,biochemistry_LDLdirect,biochemistry_Triglycerides,blood_EOSINOPHIL_COUNT,blood_HIGH_LIGHT_SCATTER_RETICULOCYTE_COUNT,blood_MEAN_CORPUSCULAR_HEMOGLOBIN,blood_RBC_DISTRIB_WIDTH,FEV1_FVC,height,eduyrs
MDD	296.22	0.845997	0.0831902	0.743552	0.0731164	15vs62	0.9375	296.22,244.5,735.3,427.2,278.1,550.1,562.1,763,PASS_AtrialFibrillation_Nielsen2018,PASS_IBD_deLange2017,PASS_IschemicStroke_Malik2018,PASS_Neuroticism_Nagel2018,PASS_ProstateCancer,PASS_AnorexiaNervosa_Watson2019,PASS_Glaucoma_Craig2020,PASS_Myopia_Hysi2020,PASS_BIP_Mullins2021,GBMI_Asthma,PASS_AlzheimersDisease_Wightman2021,PASS_ADHD_Demontis2023,PASS_CancerEsophageal_Gharahkhani2016,PASS_CancerLung_McKay2017,PASS_Endometriosis_Rahmioglu2023,PASS_GastrointestinalDisease_Donertas2021,PASS_Insomnia_Watanabe2022,PASS_KneeAndOrHipOsteoarthritis_Boer2021,PASS_MultipleSclerosis_IMSGC2019,PASS_RheumatoidArthritis_Saevarsdottir2022,PASS_Type1Diabetes_Chiou2021,PASS_VaricoseVeins_Ahmed2022,biochemistry_LDLdirect,biochemistry_Triglycerides,blood_EOSINOPHIL_COUNT,blood_HIGH_LIGHT_SCATTER_RETICULOCYTE_COUNT,blood_MEAN_CORPUSCULAR_HEMOGLOBIN,blood_RBC_DISTRIB_WIDTH,FEV1_FVC,height,eduyrs
Respiratory diseases	519.8	0.896095	0.103762	0.840964	0.097378	15vs62	0.96875	519.8,244.5,735.3,427.2,454.1,550.1,562.1,763,PASS_AtrialFibrillation_Nielsen2018,PASS_IBD_deLange2017,PASS_IschemicStroke_Malik2018,PASS_MDD_Howard2019,PASS_ProstateCancer,PASS_AnorexiaNervosa_Watson2019,PASS_Glaucoma_Craig2020,PASS_Myopia_Hysi2020,GBMI_Asthma,PASS_AlzheimersDisease_Wightman2021,PASS_ADHD_Demontis2023,PASS_CancerEsophageal_Gharahkhani2016,PASS_CancerLung_McKay2017,PASS_Endometriosis_Rahmioglu2023,PASS_Insomnia_Watanabe2022,PASS_KneeAndOrHipOsteoarthritis_Boer2021,PASS_MetabolicSyndrome_VanWalree2022,PASS_MultipleSclerosis_IMSGC2019,PASS_Parkinson_Nalls2019,PASS_RheumatoidArthritis_Saevarsdottir2022,PASS_Schizophrenia_Trubetskoy2022,PASS_Type1Diabetes_Chiou2021,biochemistry_LDLdirect,biochemistry_Triglycerides,blood_EOSINOPHIL_COUNT,blood_HIGH_LIGHT_SCATTER_RETICULOCYTE_COUNT,blood_MEAN_CORPUSCULAR_HEMOGLOBIN,blood_RBC_DISTRIB_WIDTH,FEV1_FVC,height,SMOKING_STATUS,eduyrs
Diverticulosis	562.1	0.424797	0.09479	0.238948	0.0533193	15vs62	0.75	562.1,244.5,735.3,427.2,278.1,550.1,763,PASS_AtrialFibrillation_Nielsen2018,PASS_IBD_deLange2017,PASS_IschemicStroke_Malik2018,PASS_MDD_Howard2019,PASS_ProstateCancer,PASS_AnorexiaNervosa_Watson2019,PASS_Glaucoma_Craig2020,PASS_Myopia_Hysi2020,PASS_BIP_Mullins2021,GBMI_Asthma,PASS_AlzheimersDisease_Wightman2021,PASS_ADHD_Demontis2023,PASS_CancerEsophageal_Gharahkhani2016,PASS_CancerLung_McKay2017,PASS_Endometriosis_Rahmioglu2023,PASS_GastrointestinalDisease_Donertas2021,PASS_Insomnia_Watanabe2022,PASS_KneeAndOrHipOsteoarthritis_Boer2021,PASS_MultipleSclerosis_IMSGC2019,PASS_Parkinson_Nalls2019,PASS_RheumatoidArthritis_Saevarsdottir2022,PASS_Type1Diabetes_Chiou2021,PASS_Type2Diabetes_Xue2018,PASS_VaricoseVeins_Ahmed2022,biochemistry_LDLdirect,biochemistry_Triglycerides,blood_EOSINOPHIL_COUNT,blood_HIGH_LIGHT_SCATTER_RETICULOCYTE_COUNT,blood_MEAN_CORPUSCULAR_HEMOGLOBIN,blood_RBC_DISTRIB_WIDTH,FEV1_FVC,height,eduyrs
Radiculitis	763	0.4961	0.103803	0.234485	0.0490631	15vs62	0.6875	763,244.5,735.3,427.2,550.1,519.8,562.1,PASS_AtrialFibrillation_Nielsen2018,PASS_IBD_deLange2017,PASS_IschemicStroke_Malik2018,PASS_Neuroticism_Nagel2018,PASS_ProstateCancer,PASS_AnorexiaNervosa_Watson2019,PASS_Glaucoma_Craig2020,PASS_Myopia_Hysi2020,PASS_AlzheimersDisease_Wightman2021,PASS_ADHD_Demontis2023,PASS_CancerEsophageal_Gharahkhani2016,PASS_CancerLung_McKay2017,PASS_Endometriosis_Rahmioglu2023,PASS_GastrointestinalDisease_Donertas2021,PASS_Insomnia_Watanabe2022,PASS_KneeAndOrHipOsteoarthritis_Boer2021,PASS_MetabolicSyndrome_VanWalree2022,PASS_MultipleSclerosis_IMSGC2019,PASS_Parkinson_Nalls2019,PASS_RheumatoidArthritis_Saevarsdottir2022,PASS_Schizophrenia_Trubetskoy2022,PASS_Type1Diabetes_Chiou2021,PASS_VaricoseVeins_Ahmed2022,biochemistry_Cholesterol,biochemistry_Triglycerides,blood_EOSINOPHIL_COUNT,blood_HIGH_LIGHT_SCATTER_RETICULOCYTE_COUNT,blood_MEAN_CORPUSCULAR_HEMOGLOBIN,blood_RBC_DISTRIB_WIDTH,FEV1_FVC,height,eduyrs
Average 15 diseases	Average 15 diseases	0.616536	0.0498781	0.485821	0.0397359	15vs62

### Sheet: ST23
target_disease	Pre-correction h2pleio/h2	Pre-correction h2pleio/h2 s.e.	Post-correction h2pleio/h2	Post correction h2pleio/h2 s.e.	Group	scaling coefficient ξ_c	selected_target_and auxiliary diseases/traits
PASS_AtrialFibrillation_Nielsen2018	0.0248955	0.0107592	0.00972479	0.0042028	30vs15	0.625	PASS_AtrialFibrillation_Nielsen2018,401.1,244.5,318,735.3,411.4,427.2,454.1,278.1,250.2,550.1,530.11,296.22,519.8,562.1,763
PASS_IBD_deLange2017	0.0892103	0.0303396	0.0421658	0.0143402	30vs15	0.6875	PASS_IBD_deLange2017,401.1,244.5,735.3,411.4,427.2,454.1,278.1,250.2,550.1,296.22,519.8,562.1,763
PASS_IschemicStroke_Malik2018	0.00269962	0.00292089	6.28555e-13	6.80073e-13	30vs15	1.52588e-05	PASS_IschemicStroke_Malik2018,244.5,735.3,411.4,427.2,454.1,550.1,519.8
PASS_MDD_Howard2019	0.334038	0.0462767	0.255748	0.0354306	30vs15	0.875	PASS_MDD_Howard2019,401.1,244.5,318,735.3,411.4,427.2,454.1,278.1,250.2,550.1,530.11,519.8,562.1,763
PASS_Neuroticism_Nagel2018	0.618778	0.115377	0.543848	0.101406	30vs15	0.9375	PASS_Neuroticism_Nagel2018,401.1,244.5,318,735.3,411.4,427.2,454.1,278.1,250.2,550.1,530.11,296.22,519.8,562.1,763
PASS_ProstateCancer	0.147645	0.0765518	0.0467158	0.0242215	30vs15	0.5625	PASS_ProstateCancer,401.1,244.5,735.3,411.4,427.2,454.1,278.1,250.2,550.1,530.11,519.8,562.1,763
PASS_AnorexiaNervosa_Watson2019	0.410523	0.133809	0.271009	0.0883351	30vs15	0.8125	PASS_AnorexiaNervosa_Watson2019,401.1,244.5,318,735.3,411.4,427.2,454.1,278.1,250.2,550.1,530.11,296.22,519.8,562.1,763
PASS_Glaucoma_Craig2020	0.072883	0.0340676	0.0344486	0.0161023	30vs15	0.6875	PASS_Glaucoma_Craig2020,401.1,244.5,735.3,411.4,427.2,454.1,278.1,250.2,550.1,296.22,519.8,562.1,763
PASS_Myopia_Hysi2020	0.0492005	0.0146566	0.0232549	0.00692755	30vs15	0.6875	PASS_Myopia_Hysi2020,401.1,244.5,735.3,411.4,427.2,454.1,278.1,250.2,550.1,530.11,519.8,562.1,763
PASS_BIP_Mullins2021	0.323395	0.0924024	0.213491	0.0610001	30vs15	0.8125	PASS_BIP_Mullins2021,401.1,244.5,318,735.3,411.4,427.2,454.1,278.1,250.2,550.1,530.11,296.22,519.8,562.1,763
GBMI_Asthma	0.603594	0.138326	0.530502	0.121575	30vs15	0.9375	GBMI_Asthma,401.1,244.5,318,735.3,411.4,427.2,454.1,278.1,250.2,550.1,530.11,296.22,519.8,562.1,763
GBMI_HeartFailure	0.8996	0.0762719	0.844253	0.0715794	30vs15	0.96875	GBMI_HeartFailure,401.1,244.5,318,735.3,411.4,427.2,454.1,278.1,250.2,550.1,530.11,296.22,519.8,562.1,763
PASS_AlzheimersDisease_Wightman2021	0.0184699	0.0176786	2.68773e-13	2.57257e-13	30vs15	3.8147e-06	PASS_AlzheimersDisease_Wightman2021,244.5,735.3,427.2,454.1,550.1,296.22,562.1
PASS_ADHD_Demontis2023	0.638564	0.0922087	0.561238	0.0810428	30vs15	0.9375	PASS_ADHD_Demontis2023,401.1,244.5,318,735.3,411.4,427.2,454.1,278.1,250.2,550.1,530.11,296.22,519.8,562.1,763
PASS_CancerEsophageal_Gharahkhani2016	0.661056	0.315609	0.581006	0.277391	30vs15	0.9375	PASS_CancerEsophageal_Gharahkhani2016,401.1,244.5,318,735.3,411.4,427.2,454.1,278.1,250.2,550.1,530.11,296.22,519.8,562.1,763
PASS_CancerLung_McKay2017	0.495366	0.21293	0.379264	0.163025	30vs15	0.875	PASS_CancerLung_McKay2017,401.1,244.5,318,735.3,411.4,427.2,454.1,278.1,250.2,550.1,530.11,296.22,519.8,562.1,763
PASS_CoronaryArteryDisease_Aragam2022	0.492703	0.0731546	0.404652	0.060081	30vs15	0.90625	PASS_CoronaryArteryDisease_Aragam2022,401.1,244.5,318,735.3,427.2,454.1,278.1,250.2,550.1,530.11,296.22,519.8,562.1,763
PASS_Endometriosis_Rahmioglu2023	0.181066	0.0506272	0.0452665	0.0126568	30vs15	0.5	PASS_Endometriosis_Rahmioglu2023,401.1,244.5,318,735.3,411.4,427.2,454.1,278.1,250.2,550.1,530.11,296.22,519.8,562.1,763
PASS_GastrointestinalDisease_Donertas2021	0.551486	0.125543	0.452929	0.103107	30vs15	0.90625	PASS_GastrointestinalDisease_Donertas2021,401.1,244.5,318,735.3,411.4,427.2,454.1,278.1,250.2,550.1,296.22,519.8,562.1,763
PASS_Insomnia_Watanabe2022	0.359976	0.0539524	0.275607	0.0413073	30vs15	0.875	PASS_Insomnia_Watanabe2022,401.1,244.5,318,735.3,411.4,427.2,454.1,278.1,250.2,550.1,530.11,296.22,519.8,562.1,763
PASS_KneeAndOrHipOsteoarthritis_Boer2021	0.481333	0.0645606	0.368521	0.0494292	30vs15	0.875	PASS_KneeAndOrHipOsteoarthritis_Boer2021,401.1,244.5,318,735.3,411.4,427.2,454.1,278.1,250.2,550.1,530.11,296.22,519.8,562.1,763
PASS_MetabolicSyndrome_VanWalree2022	0.596197	0.041695	0.524001	0.036646	30vs15	0.9375	PASS_MetabolicSyndrome_VanWalree2022,401.1,244.5,318,735.3,411.4,427.2,454.1,250.2,550.1,530.11,296.22,519.8,562.1,763
PASS_MultipleSclerosis_IMSGC2019	0.0822174	0.0375737	0.0321162	0.0146772	30vs15	0.625	PASS_MultipleSclerosis_IMSGC2019,401.1,244.5,735.3,411.4,427.2,454.1,278.1,250.2,550.1,296.22,519.8,562.1,763
PASS_Parkinson_Nalls2019	0.179472	0.112956	0.0567861	0.03574	30vs15	0.5625	PASS_Parkinson_Nalls2019,401.1,244.5,318,735.3,411.4,427.2,454.1,278.1,250.2,550.1,530.11,296.22,519.8,562.1,763
PASS_RheumatoidArthritis_Saevarsdottir2022	0.368891	0.0638867	0.243526	0.0421752	30vs15	0.8125	PASS_RheumatoidArthritis_Saevarsdottir2022,401.1,244.5,318,735.3,411.4,427.2,454.1,278.1,250.2,550.1,530.11,296.22,519.8,562.1,763
PASS_Schizophrenia_Trubetskoy2022	0.287591	0.0678034	0.189855	0.0447608	30vs15	0.8125	PASS_Schizophrenia_Trubetskoy2022,401.1,244.5,318,735.3,411.4,427.2,454.1,278.1,250.2,550.1,530.11,296.22,519.8,562.1,763
PASS_ThumbOsteoarthritis_Boer2021	0.275889	0.1242	0.087293	0.0392976	30vs15	0.5625	PASS_ThumbOsteoarthritis_Boer2021,401.1,244.5,318,735.3,411.4,427.2,454.1,278.1,250.2,550.1,530.11,296.22,519.8,562.1,763
PASS_Type1Diabetes_Chiou2021	0.251375	0.0713573	0.141399	0.0401385	30vs15	0.75	PASS_Type1Diabetes_Chiou2021,401.1,244.5,318,735.3,411.4,427.2,454.1,278.1,250.2,550.1,530.11,296.22,519.8,562.1,763
PASS_Type2Diabetes_Xue2018	0.458055	0.0533308	0.376195	0.0438	30vs15	0.90625	PASS_Type2Diabetes_Xue2018,401.1,244.5,318,735.3,411.4,427.2,454.1,278.1,550.1,530.11,296.22,519.8,562.1,763
PASS_VaricoseVeins_Ahmed2022	0.0808769	0.0326417	0.038227	0.0154283	30vs15	0.6875	PASS_VaricoseVeins_Ahmed2022,401.1,244.5,735.3,411.4,427.2,278.1,250.2,550.1,530.11,519.8,562.1,763
Average 30 diseases	0.334568	0.0281814	0.252435	0.0211067	30vs15
PASS_AtrialFibrillation_Nielsen2018	0.133563	0.0311525	0.11739	0.0273801	30vs30	0.9375	PASS_AtrialFibrillation_Nielsen2018,PASS_IBD_deLange2017,PASS_IschemicStroke_Malik2018,PASS_MDD_Howard2019,PASS_Neuroticism_Nagel2018,PASS_ProstateCancer,PASS_AnorexiaNervosa_Watson2019,PASS_Glaucoma_Craig2020,PASS_Myopia_Hysi2020,PASS_BIP_Mullins2021,GBMI_Asthma,GBMI_HeartFailure,PASS_AlzheimersDisease_Wightman2021,PASS_ADHD_Demontis2023,PASS_CancerEsophageal_Gharahkhani2016,PASS_CancerLung_McKay2017,PASS_CoronaryArteryDisease_Aragam2022,PASS_Endometriosis_Rahmioglu2023,PASS_GastrointestinalDisease_Donertas2021,PASS_Insomnia_Watanabe2022,PASS_KneeAndOrHipOsteoarthritis_Boer2021,PASS_MetabolicSyndrome_VanWalree2022,PASS_MultipleSclerosis_IMSGC2019,PASS_Parkinson_Nalls2019,PASS_RheumatoidArthritis_Saevarsdottir2022,PASS_Schizophrenia_Trubetskoy2022,PASS_ThumbOsteoarthritis_Boer2021,PASS_Type1Diabetes_Chiou2021,PASS_Type2Diabetes_Xue2018,PASS_VaricoseVeins_Ahmed2022
PASS_IBD_deLange2017	0.196594	0.0447211	0.110584	0.0251556	30vs30	0.75	PASS_IBD_deLange2017,PASS_AtrialFibrillation_Nielsen2018,PASS_IschemicStroke_Malik2018,PASS_MDD_Howard2019,PASS_Neuroticism_Nagel2018,PASS_ProstateCancer,PASS_AnorexiaNervosa_Watson2019,PASS_Glaucoma_Craig2020,PASS_Myopia_Hysi2020,PASS_BIP_Mullins2021,GBMI_Asthma,GBMI_HeartFailure,PASS_AlzheimersDisease_Wightman2021,PASS_ADHD_Demontis2023,PASS_CancerEsophageal_Gharahkhani2016,PASS_CancerLung_McKay2017,PASS_CoronaryArteryDisease_Aragam2022,PASS_Endometriosis_Rahmioglu2023,PASS_GastrointestinalDisease_Donertas2021,PASS_Insomnia_Watanabe2022,PASS_KneeAndOrHipOsteoarthritis_Boer2021,PASS_MetabolicSyndrome_VanWalree2022,PASS_MultipleSclerosis_IMSGC2019,PASS_Parkinson_Nalls2019,PASS_RheumatoidArthritis_Saevarsdottir2022,PASS_Schizophrenia_Trubetskoy2022,PASS_ThumbOsteoarthritis_Boer2021,PASS_Type1Diabetes_Chiou2021,PASS_Type2Diabetes_Xue2018,PASS_VaricoseVeins_Ahmed2022
PASS_IschemicStroke_Malik2018	0.145701	0.0325453	0.111553	0.0249175	30vs30	0.875	PASS_IschemicStroke_Malik2018,PASS_AtrialFibrillation_Nielsen2018,PASS_IBD_deLange2017,PASS_MDD_Howard2019,PASS_Neuroticism_Nagel2018,PASS_ProstateCancer,PASS_AnorexiaNervosa_Watson2019,PASS_Glaucoma_Craig2020,PASS_Myopia_Hysi2020,PASS_BIP_Mullins2021,GBMI_Asthma,GBMI_HeartFailure,PASS_AlzheimersDisease_Wightman2021,PASS_ADHD_Demontis2023,PASS_CancerEsophageal_Gharahkhani2016,PASS_CancerLung_McKay2017,PASS_CoronaryArteryDisease_Aragam2022,PASS_Endometriosis_Rahmioglu2023,PASS_GastrointestinalDisease_Donertas2021,PASS_Insomnia_Watanabe2022,PASS_KneeAndOrHipOsteoarthritis_Boer2021,PASS_MetabolicSyndrome_VanWalree2022,PASS_MultipleSclerosis_IMSGC2019,PASS_Parkinson_Nalls2019,PASS_RheumatoidArthritis_Saevarsdottir2022,PASS_Schizophrenia_Trubetskoy2022,PASS_ThumbOsteoarthritis_Boer2021,PASS_Type1Diabetes_Chiou2021,PASS_Type2Diabetes_Xue2018,PASS_VaricoseVeins_Ahmed2022
PASS_MDD_Howard2019	0.723868	0.0235326	0.679333	0.0220848	30vs30	0.96875	PASS_MDD_Howard2019,PASS_AtrialFibrillation_Nielsen2018,PASS_IBD_deLange2017,PASS_IschemicStroke_Malik2018,PASS_Neuroticism_Nagel2018,PASS_ProstateCancer,PASS_AnorexiaNervosa_Watson2019,PASS_Glaucoma_Craig2020,PASS_Myopia_Hysi2020,PASS_BIP_Mullins2021,GBMI_Asthma,GBMI_HeartFailure,PASS_AlzheimersDisease_Wightman2021,PASS_ADHD_Demontis2023,PASS_CancerEsophageal_Gharahkhani2016,PASS_CancerLung_McKay2017,PASS_CoronaryArteryDisease_Aragam2022,PASS_Endometriosis_Rahmioglu2023,PASS_GastrointestinalDisease_Donertas2021,PASS_Insomnia_Watanabe2022,PASS_KneeAndOrHipOsteoarthritis_Boer2021,PASS_MetabolicSyndrome_VanWalree2022,PASS_MultipleSclerosis_IMSGC2019,PASS_Parkinson_Nalls2019,PASS_RheumatoidArthritis_Saevarsdottir2022,PASS_Schizophrenia_Trubetskoy2022,PASS_ThumbOsteoarthritis_Boer2021,PASS_Type1Diabetes_Chiou2021,PASS_Type2Diabetes_Xue2018,PASS_VaricoseVeins_Ahmed2022
PASS_Neuroticism_Nagel2018	0.544711	0.0262343	0.511199	0.0246202	30vs30	0.96875	PASS_Neuroticism_Nagel2018,PASS_AtrialFibrillation_Nielsen2018,PASS_IBD_deLange2017,PASS_IschemicStroke_Malik2018,PASS_MDD_Howard2019,PASS_ProstateCancer,PASS_AnorexiaNervosa_Watson2019,PASS_Glaucoma_Craig2020,PASS_Myopia_Hysi2020,PASS_BIP_Mullins2021,GBMI_Asthma,GBMI_HeartFailure,PASS_AlzheimersDisease_Wightman2021,PASS_ADHD_Demontis2023,PASS_CancerEsophageal_Gharahkhani2016,PASS_CancerLung_McKay2017,PASS_CoronaryArteryDisease_Aragam2022,PASS_Endometriosis_Rahmioglu2023,PASS_GastrointestinalDisease_Donertas2021,PASS_Insomnia_Watanabe2022,PASS_KneeAndOrHipOsteoarthritis_Boer2021,PASS_MetabolicSyndrome_VanWalree2022,PASS_MultipleSclerosis_IMSGC2019,PASS_Parkinson_Nalls2019,PASS_RheumatoidArthritis_Saevarsdottir2022,PASS_Schizophrenia_Trubetskoy2022,PASS_ThumbOsteoarthritis_Boer2021,PASS_Type1Diabetes_Chiou2021,PASS_Type2Diabetes_Xue2018,PASS_VaricoseVeins_Ahmed2022
PASS_ProstateCancer	0.0389871	0.021823	0.0024367	0.00136393	30vs30	0.25	PASS_ProstateCancer,PASS_AtrialFibrillation_Nielsen2018,PASS_IBD_deLange2017,PASS_IschemicStroke_Malik2018,PASS_AnorexiaNervosa_Watson2019,PASS_Glaucoma_Craig2020,PASS_Myopia_Hysi2020,PASS_BIP_Mullins2021,PASS_CancerEsophageal_Gharahkhani2016,PASS_Endometriosis_Rahmioglu2023,PASS_Insomnia_Watanabe2022,PASS_MetabolicSyndrome_VanWalree2022,PASS_MultipleSclerosis_IMSGC2019,PASS_Parkinson_Nalls2019,PASS_Type1Diabetes_Chiou2021,PASS_VaricoseVeins_Ahmed2022
PASS_AnorexiaNervosa_Watson2019	0.295529	0.0422467	0.195095	0.0278894	30vs30	0.8125	PASS_AnorexiaNervosa_Watson2019,PASS_AtrialFibrillation_Nielsen2018,PASS_IBD_deLange2017,PASS_IschemicStroke_Malik2018,PASS_MDD_Howard2019,PASS_Neuroticism_Nagel2018,PASS_ProstateCancer,PASS_Glaucoma_Craig2020,PASS_Myopia_Hysi2020,PASS_BIP_Mullins2021,GBMI_Asthma,GBMI_HeartFailure,PASS_AlzheimersDisease_Wightman2021,PASS_ADHD_Demontis2023,PASS_CancerEsophageal_Gharahkhani2016,PASS_CancerLung_McKay2017,PASS_CoronaryArteryDisease_Aragam2022,PASS_Endometriosis_Rahmioglu2023,PASS_GastrointestinalDisease_Donertas2021,PASS_Insomnia_Watanabe2022,PASS_KneeAndOrHipOsteoarthritis_Boer2021,PASS_MetabolicSyndrome_VanWalree2022,PASS_MultipleSclerosis_IMSGC2019,PASS_Parkinson_Nalls2019,PASS_RheumatoidArthritis_Saevarsdottir2022,PASS_Schizophrenia_Trubetskoy2022,PASS_ThumbOsteoarthritis_Boer2021,PASS_Type1Diabetes_Chiou2021,PASS_Type2Diabetes_Xue2018,PASS_VaricoseVeins_Ahmed2022
PASS_Glaucoma_Craig2020	0.0527522	0.0118697	0.0249337	0.00561029	30vs30	0.6875	PASS_Glaucoma_Craig2020,PASS_AtrialFibrillation_Nielsen2018,PASS_IBD_deLange2017,PASS_IschemicStroke_Malik2018,PASS_Neuroticism_Nagel2018,PASS_ProstateCancer,PASS_AnorexiaNervosa_Watson2019,PASS_Myopia_Hysi2020,PASS_BIP_Mullins2021,GBMI_Asthma,PASS_AlzheimersDisease_Wightman2021,PASS_ADHD_Demontis2023,PASS_CancerEsophageal_Gharahkhani2016,PASS_CancerLung_McKay2017,PASS_Endometriosis_Rahmioglu2023,PASS_GastrointestinalDisease_Donertas2021,PASS_Insomnia_Watanabe2022,PASS_KneeAndOrHipOsteoarthritis_Boer2021,PASS_MultipleSclerosis_IMSGC2019,PASS_Parkinson_Nalls2019,PASS_RheumatoidArthritis_Saevarsdottir2022,PASS_Type1Diabetes_Chiou2021,PASS_Type2Diabetes_Xue2018,PASS_VaricoseVeins_Ahmed2022
PASS_Myopia_Hysi2020	0.127642	0.024876	0.0842635	0.0164221	30vs30	0.8125	PASS_Myopia_Hysi2020,PASS_AtrialFibrillation_Nielsen2018,PASS_IBD_deLange2017,PASS_IschemicStroke_Malik2018,PASS_MDD_Howard2019,PASS_Neuroticism_Nagel2018,PASS_ProstateCancer,PASS_AnorexiaNervosa_Watson2019,PASS_Glaucoma_Craig2020,PASS_BIP_Mullins2021,GBMI_Asthma,GBMI_HeartFailure,PASS_AlzheimersDisease_Wightman2021,PASS_ADHD_Demontis2023,PASS_CancerEsophageal_Gharahkhani2016,PASS_CancerLung_McKay2017,PASS_CoronaryArteryDisease_Aragam2022,PASS_Endometriosis_Rahmioglu2023,PASS_GastrointestinalDisease_Donertas2021,PASS_Insomnia_Watanabe2022,PASS_KneeAndOrHipOsteoarthritis_Boer2021,PASS_MetabolicSyndrome_VanWalree2022,PASS_MultipleSclerosis_IMSGC2019,PASS_Parkinson_Nalls2019,PASS_RheumatoidArthritis_Saevarsdottir2022,PASS_Schizophrenia_Trubetskoy2022,PASS_ThumbOsteoarthritis_Boer2021,PASS_Type1Diabetes_Chiou2021,PASS_Type2Diabetes_Xue2018,PASS_VaricoseVeins_Ahmed2022
PASS_BIP_Mullins2021	0.587799	0.0277346	0.551635	0.0260283	30vs30	0.96875	PASS_BIP_Mullins2021,PASS_AtrialFibrillation_Nielsen2018,PASS_IBD_deLange2017,PASS_IschemicStroke_Malik2018,PASS_MDD_Howard2019,PASS_Neuroticism_Nagel2018,PASS_ProstateCancer,PASS_AnorexiaNervosa_Watson2019,PASS_Glaucoma_Craig2020,PASS_Myopia_Hysi2020,GBMI_Asthma,GBMI_HeartFailure,PASS_AlzheimersDisease_Wightman2021,PASS_ADHD_Demontis2023,PASS_CancerEsophageal_Gharahkhani2016,PASS_CancerLung_McKay2017,PASS_CoronaryArteryDisease_Aragam2022,PASS_Endometriosis_Rahmioglu2023,PASS_GastrointestinalDisease_Donertas2021,PASS_Insomnia_Watanabe2022,PASS_KneeAndOrHipOsteoarthritis_Boer2021,PASS_MetabolicSyndrome_VanWalree2022,PASS_MultipleSclerosis_IMSGC2019,PASS_Parkinson_Nalls2019,PASS_RheumatoidArthritis_Saevarsdottir2022,PASS_Schizophrenia_Trubetskoy2022,PASS_ThumbOsteoarthritis_Boer2021,PASS_Type1Diabetes_Chiou2021,PASS_Type2Diabetes_Xue2018,PASS_VaricoseVeins_Ahmed2022
GBMI_Asthma	0.325714	0.03483	0.286272	0.0306123	30vs30	0.9375	GBMI_Asthma,PASS_AtrialFibrillation_Nielsen2018,PASS_IBD_deLange2017,PASS_IschemicStroke_Malik2018,PASS_MDD_Howard2019,PASS_Neuroticism_Nagel2018,PASS_ProstateCancer,PASS_AnorexiaNervosa_Watson2019,PASS_Glaucoma_Craig2020,PASS_Myopia_Hysi2020,PASS_BIP_Mullins2021,GBMI_HeartFailure,PASS_AlzheimersDisease_Wightman2021,PASS_ADHD_Demontis2023,PASS_CancerEsophageal_Gharahkhani2016,PASS_CancerLung_McKay2017,PASS_CoronaryArteryDisease_Aragam2022,PASS_Endometriosis_Rahmioglu2023,PASS_GastrointestinalDisease_Donertas2021,PASS_Insomnia_Watanabe2022,PASS_KneeAndOrHipOsteoarthritis_Boer2021,PASS_MetabolicSyndrome_VanWalree2022,PASS_MultipleSclerosis_IMSGC2019,PASS_Parkinson_Nalls2019,PASS_RheumatoidArthritis_Saevarsdottir2022,PASS_Schizophrenia_Trubetskoy2022,PASS_ThumbOsteoarthritis_Boer2021,PASS_Type1Diabetes_Chiou2021,PASS_Type2Diabetes_Xue2018,PASS_VaricoseVeins_Ahmed2022
GBMI_HeartFailure	0.723326	0.0498565	0.635736	0.0438192	30vs30	0.9375	GBMI_HeartFailure,PASS_AtrialFibrillation_Nielsen2018,PASS_IBD_deLange2017,PASS_IschemicStroke_Malik2018,PASS_MDD_Howard2019,PASS_Neuroticism_Nagel2018,PASS_ProstateCancer,PASS_AnorexiaNervosa_Watson2019,PASS_Glaucoma_Craig2020,PASS_Myopia_Hysi2020,PASS_BIP_Mullins2021,GBMI_Asthma,PASS_AlzheimersDisease_Wightman2021,PASS_ADHD_Demontis2023,PASS_CancerEsophageal_Gharahkhani2016,PASS_CancerLung_McKay2017,PASS_CoronaryArteryDisease_Aragam2022,PASS_Endometriosis_Rahmioglu2023,PASS_GastrointestinalDisease_Donertas2021,PASS_Insomnia_Watanabe2022,PASS_KneeAndOrHipOsteoarthritis_Boer2021,PASS_MetabolicSyndrome_VanWalree2022,PASS_MultipleSclerosis_IMSGC2019,PASS_Parkinson_Nalls2019,PASS_RheumatoidArthritis_Saevarsdottir2022,PASS_Schizophrenia_Trubetskoy2022,PASS_ThumbOsteoarthritis_Boer2021,PASS_Type1Diabetes_Chiou2021,PASS_Type2Diabetes_Xue2018,PASS_VaricoseVeins_Ahmed2022
PASS_AlzheimersDisease_Wightman2021	0.448502	0.0790484	0.343385	0.0605214	30vs30	0.875	PASS_AlzheimersDisease_Wightman2021,PASS_AtrialFibrillation_Nielsen2018,PASS_IBD_deLange2017,PASS_IschemicStroke_Malik2018,PASS_MDD_Howard2019,PASS_Neuroticism_Nagel2018,PASS_ProstateCancer,PASS_AnorexiaNervosa_Watson2019,PASS_Glaucoma_Craig2020,PASS_Myopia_Hysi2020,PASS_BIP_Mullins2021,GBMI_Asthma,GBMI_HeartFailure,PASS_ADHD_Demontis2023,PASS_CancerEsophageal_Gharahkhani2016,PASS_CancerLung_McKay2017,PASS_CoronaryArteryDisease_Aragam2022,PASS_Endometriosis_Rahmioglu2023,PASS_GastrointestinalDisease_Donertas2021,PASS_Insomnia_Watanabe2022,PASS_KneeAndOrHipOsteoarthritis_Boer2021,PASS_MetabolicSyndrome_VanWalree2022,PASS_MultipleSclerosis_IMSGC2019,PASS_Parkinson_Nalls2019,PASS_RheumatoidArthritis_Saevarsdottir2022,PASS_Schizophrenia_Trubetskoy2022,PASS_ThumbOsteoarthritis_Boer2021,PASS_Type1Diabetes_Chiou2021,PASS_Type2Diabetes_Xue2018,PASS_VaricoseVeins_Ahmed2022
PASS_ADHD_Demontis2023	0.495649	0.032377	0.435629	0.0284563	30vs30	0.9375	PASS_ADHD_Demontis2023,PASS_AtrialFibrillation_Nielsen2018,PASS_IBD_deLange2017,PASS_IschemicStroke_Malik2018,PASS_MDD_Howard2019,PASS_Neuroticism_Nagel2018,PASS_ProstateCancer,PASS_AnorexiaNervosa_Watson2019,PASS_Glaucoma_Craig2020,PASS_Myopia_Hysi2020,PASS_BIP_Mullins2021,GBMI_Asthma,GBMI_HeartFailure,PASS_AlzheimersDisease_Wightman2021,PASS_CancerEsophageal_Gharahkhani2016,PASS_CancerLung_McKay2017,PASS_CoronaryArteryDisease_Aragam2022,PASS_Endometriosis_Rahmioglu2023,PASS_GastrointestinalDisease_Donertas2021,PASS_Insomnia_Watanabe2022,PASS_KneeAndOrHipOsteoarthritis_Boer2021,PASS_MetabolicSyndrome_VanWalree2022,PASS_MultipleSclerosis_IMSGC2019,PASS_Parkinson_Nalls2019,PASS_RheumatoidArthritis_Saevarsdottir2022,PASS_Schizophrenia_Trubetskoy2022,PASS_ThumbOsteoarthritis_Boer2021,PASS_Type1Diabetes_Chiou2021,PASS_Type2Diabetes_Xue2018,PASS_VaricoseVeins_Ahmed2022
PASS_CancerEsophageal_Gharahkhani2016	0.298389	0.0837644	0.141036	0.0395918	30vs30	0.6875	PASS_CancerEsophageal_Gharahkhani2016,PASS_AtrialFibrillation_Nielsen2018,PASS_IBD_deLange2017,PASS_IschemicStroke_Malik2018,PASS_MDD_Howard2019,PASS_Neuroticism_Nagel2018,PASS_ProstateCancer,PASS_AnorexiaNervosa_Watson2019,PASS_Glaucoma_Craig2020,PASS_Myopia_Hysi2020,PASS_BIP_Mullins2021,GBMI_Asthma,GBMI_HeartFailure,PASS_AlzheimersDisease_Wightman2021,PASS_ADHD_Demontis2023,PASS_CancerLung_McKay2017,PASS_CoronaryArteryDisease_Aragam2022,PASS_Endometriosis_Rahmioglu2023,PASS_GastrointestinalDisease_Donertas2021,PASS_Insomnia_Watanabe2022,PASS_KneeAndOrHipOsteoarthritis_Boer2021,PASS_MetabolicSyndrome_VanWalree2022,PASS_MultipleSclerosis_IMSGC2019,PASS_Parkinson_Nalls2019,PASS_RheumatoidArthritis_Saevarsdottir2022,PASS_Schizophrenia_Trubetskoy2022,PASS_ThumbOsteoarthritis_Boer2021,PASS_Type1Diabetes_Chiou2021,PASS_Type2Diabetes_Xue2018,PASS_VaricoseVeins_Ahmed2022
PASS_CancerLung_McKay2017	0.265923	0.0549229	0.149582	0.0308941	30vs30	0.75	PASS_CancerLung_McKay2017,PASS_AtrialFibrillation_Nielsen2018,PASS_IBD_deLange2017,PASS_IschemicStroke_Malik2018,PASS_MDD_Howard2019,PASS_Neuroticism_Nagel2018,PASS_ProstateCancer,PASS_AnorexiaNervosa_Watson2019,PASS_Glaucoma_Craig2020,PASS_Myopia_Hysi2020,PASS_BIP_Mullins2021,GBMI_Asthma,GBMI_HeartFailure,PASS_AlzheimersDisease_Wightman2021,PASS_ADHD_Demontis2023,PASS_CancerEsophageal_Gharahkhani2016,PASS_CoronaryArteryDisease_Aragam2022,PASS_Endometriosis_Rahmioglu2023,PASS_GastrointestinalDisease_Donertas2021,PASS_Insomnia_Watanabe2022,PASS_KneeAndOrHipOsteoarthritis_Boer2021,PASS_MetabolicSyndrome_VanWalree2022,PASS_MultipleSclerosis_IMSGC2019,PASS_Parkinson_Nalls2019,PASS_RheumatoidArthritis_Saevarsdottir2022,PASS_Schizophrenia_Trubetskoy2022,PASS_ThumbOsteoarthritis_Boer2021,PASS_Type1Diabetes_Chiou2021,PASS_Type2Diabetes_Xue2018,PASS_VaricoseVeins_Ahmed2022
PASS_CoronaryArteryDisease_Aragam2022	0.498722	0.0519801	0.43833	0.0456857	30vs30	0.9375	PASS_CoronaryArteryDisease_Aragam2022,PASS_AtrialFibrillation_Nielsen2018,PASS_IBD_deLange2017,PASS_IschemicStroke_Malik2018,PASS_MDD_Howard2019,PASS_Neuroticism_Nagel2018,PASS_ProstateCancer,PASS_AnorexiaNervosa_Watson2019,PASS_Glaucoma_Craig2020,PASS_Myopia_Hysi2020,PASS_BIP_Mullins2021,GBMI_Asthma,GBMI_HeartFailure,PASS_AlzheimersDisease_Wightman2021,PASS_ADHD_Demontis2023,PASS_CancerEsophageal_Gharahkhani2016,PASS_CancerLung_McKay2017,PASS_Endometriosis_Rahmioglu2023,PASS_GastrointestinalDisease_Donertas2021,PASS_Insomnia_Watanabe2022,PASS_KneeAndOrHipOsteoarthritis_Boer2021,PASS_MetabolicSyndrome_VanWalree2022,PASS_MultipleSclerosis_IMSGC2019,PASS_Parkinson_Nalls2019,PASS_RheumatoidArthritis_Saevarsdottir2022,PASS_Schizophrenia_Trubetskoy2022,PASS_ThumbOsteoarthritis_Boer2021,PASS_Type1Diabetes_Chiou2021,PASS_Type2Diabetes_Xue2018,PASS_VaricoseVeins_Ahmed2022
PASS_Endometriosis_Rahmioglu2023	0.227416	0.0561854	0.127921	0.0316043	30vs30	0.75	PASS_Endometriosis_Rahmioglu2023,PASS_AtrialFibrillation_Nielsen2018,PASS_IBD_deLange2017,PASS_IschemicStroke_Malik2018,PASS_MDD_Howard2019,PASS_Neuroticism_Nagel2018,PASS_ProstateCancer,PASS_AnorexiaNervosa_Watson2019,PASS_Glaucoma_Craig2020,PASS_Myopia_Hysi2020,PASS_BIP_Mullins2021,GBMI_Asthma,GBMI_HeartFailure,PASS_AlzheimersDisease_Wightman2021,PASS_ADHD_Demontis2023,PASS_CancerEsophageal_Gharahkhani2016,PASS_CancerLung_McKay2017,PASS_CoronaryArteryDisease_Aragam2022,PASS_GastrointestinalDisease_Donertas2021,PASS_Insomnia_Watanabe2022,PASS_KneeAndOrHipOsteoarthritis_Boer2021,PASS_MetabolicSyndrome_VanWalree2022,PASS_MultipleSclerosis_IMSGC2019,PASS_Parkinson_Nalls2019,PASS_RheumatoidArthritis_Saevarsdottir2022,PASS_Schizophrenia_Trubetskoy2022,PASS_ThumbOsteoarthritis_Boer2021,PASS_Type1Diabetes_Chiou2021,PASS_Type2Diabetes_Xue2018,PASS_VaricoseVeins_Ahmed2022
PASS_GastrointestinalDisease_Donertas2021	0.52402	0.0598286	0.430372	0.0491366	30vs30	0.90625	PASS_GastrointestinalDisease_Donertas2021,PASS_AtrialFibrillation_Nielsen2018,PASS_IBD_deLange2017,PASS_IschemicStroke_Malik2018,PASS_MDD_Howard2019,PASS_Neuroticism_Nagel2018,PASS_ProstateCancer,PASS_AnorexiaNervosa_Watson2019,PASS_Glaucoma_Craig2020,PASS_Myopia_Hysi2020,PASS_BIP_Mullins2021,GBMI_Asthma,GBMI_HeartFailure,PASS_AlzheimersDisease_Wightman2021,PASS_ADHD_Demontis2023,PASS_CancerEsophageal_Gharahkhani2016,PASS_CancerLung_McKay2017,PASS_CoronaryArteryDisease_Aragam2022,PASS_Endometriosis_Rahmioglu2023,PASS_Insomnia_Watanabe2022,PASS_KneeAndOrHipOsteoarthritis_Boer2021,PASS_MetabolicSyndrome_VanWalree2022,PASS_MultipleSclerosis_IMSGC2019,PASS_Parkinson_Nalls2019,PASS_RheumatoidArthritis_Saevarsdottir2022,PASS_Schizophrenia_Trubetskoy2022,PASS_ThumbOsteoarthritis_Boer2021,PASS_Type1Diabetes_Chiou2021,PASS_Type2Diabetes_Xue2018,PASS_VaricoseVeins_Ahmed2022
PASS_Insomnia_Watanabe2022	0.418895	0.0478388	0.36817	0.0420458	30vs30	0.9375	PASS_Insomnia_Watanabe2022,PASS_AtrialFibrillation_Nielsen2018,PASS_IBD_deLange2017,PASS_IschemicStroke_Malik2018,PASS_MDD_Howard2019,PASS_Neuroticism_Nagel2018,PASS_ProstateCancer,PASS_AnorexiaNervosa_Watson2019,PASS_Glaucoma_Craig2020,PASS_Myopia_Hysi2020,PASS_BIP_Mullins2021,GBMI_Asthma,GBMI_HeartFailure,PASS_AlzheimersDisease_Wightman2021,PASS_ADHD_Demontis2023,PASS_CancerEsophageal_Gharahkhani2016,PASS_CancerLung_McKay2017,PASS_CoronaryArteryDisease_Aragam2022,PASS_Endometriosis_Rahmioglu2023,PASS_GastrointestinalDisease_Donertas2021,PASS_KneeAndOrHipOsteoarthritis_Boer2021,PASS_MetabolicSyndrome_VanWalree2022,PASS_MultipleSclerosis_IMSGC2019,PASS_Parkinson_Nalls2019,PASS_RheumatoidArthritis_Saevarsdottir2022,PASS_Schizophrenia_Trubetskoy2022,PASS_ThumbOsteoarthritis_Boer2021,PASS_Type1Diabetes_Chiou2021,PASS_Type2Diabetes_Xue2018,PASS_VaricoseVeins_Ahmed2022
PASS_KneeAndOrHipOsteoarthritis_Boer2021	0.582124	0.0634792	0.511632	0.0557923	30vs30	0.9375	PASS_KneeAndOrHipOsteoarthritis_Boer2021,PASS_AtrialFibrillation_Nielsen2018,PASS_IBD_deLange2017,PASS_IschemicStroke_Malik2018,PASS_MDD_Howard2019,PASS_Neuroticism_Nagel2018,PASS_ProstateCancer,PASS_AnorexiaNervosa_Watson2019,PASS_Glaucoma_Craig2020,PASS_Myopia_Hysi2020,PASS_BIP_Mullins2021,GBMI_Asthma,GBMI_HeartFailure,PASS_AlzheimersDisease_Wightman2021,PASS_ADHD_Demontis2023,PASS_CancerEsophageal_Gharahkhani2016,PASS_CancerLung_McKay2017,PASS_CoronaryArteryDisease_Aragam2022,PASS_Endometriosis_Rahmioglu2023,PASS_GastrointestinalDisease_Donertas2021,PASS_Insomnia_Watanabe2022,PASS_MetabolicSyndrome_VanWalree2022,PASS_MultipleSclerosis_IMSGC2019,PASS_Parkinson_Nalls2019,PASS_RheumatoidArthritis_Saevarsdottir2022,PASS_Schizophrenia_Trubetskoy2022,PASS_ThumbOsteoarthritis_Boer2021,PASS_Type1Diabetes_Chiou2021,PASS_Type2Diabetes_Xue2018,PASS_VaricoseVeins_Ahmed2022
PASS_MetabolicSyndrome_VanWalree2022	0.677879	0.0347068	0.636173	0.0325715	30vs30	0.96875	PASS_MetabolicSyndrome_VanWalree2022,PASS_AtrialFibrillation_Nielsen2018,PASS_IBD_deLange2017,PASS_IschemicStroke_Malik2018,PASS_MDD_Howard2019,PASS_Neuroticism_Nagel2018,PASS_ProstateCancer,PASS_AnorexiaNervosa_Watson2019,PASS_Glaucoma_Craig2020,PASS_Myopia_Hysi2020,PASS_BIP_Mullins2021,GBMI_Asthma,GBMI_HeartFailure,PASS_AlzheimersDisease_Wightman2021,PASS_ADHD_Demontis2023,PASS_CancerEsophageal_Gharahkhani2016,PASS_CancerLung_McKay2017,PASS_CoronaryArteryDisease_Aragam2022,PASS_Endometriosis_Rahmioglu2023,PASS_GastrointestinalDisease_Donertas2021,PASS_Insomnia_Watanabe2022,PASS_KneeAndOrHipOsteoarthritis_Boer2021,PASS_MultipleSclerosis_IMSGC2019,PASS_Parkinson_Nalls2019,PASS_RheumatoidArthritis_Saevarsdottir2022,PASS_Schizophrenia_Trubetskoy2022,PASS_ThumbOsteoarthritis_Boer2021,PASS_Type1Diabetes_Chiou2021,PASS_Type2Diabetes_Xue2018,PASS_VaricoseVeins_Ahmed2022
PASS_MultipleSclerosis_IMSGC2019	0.110797	0.0273651	0.04328	0.0106895	30vs30	0.625	PASS_MultipleSclerosis_IMSGC2019,PASS_AtrialFibrillation_Nielsen2018,PASS_IBD_deLange2017,PASS_IschemicStroke_Malik2018,PASS_MDD_Howard2019,PASS_Neuroticism_Nagel2018,PASS_ProstateCancer,PASS_AnorexiaNervosa_Watson2019,PASS_Glaucoma_Craig2020,PASS_Myopia_Hysi2020,PASS_BIP_Mullins2021,GBMI_Asthma,GBMI_HeartFailure,PASS_AlzheimersDisease_Wightman2021,PASS_ADHD_Demontis2023,PASS_CancerEsophageal_Gharahkhani2016,PASS_CancerLung_McKay2017,PASS_CoronaryArteryDisease_Aragam2022,PASS_Endometriosis_Rahmioglu2023,PASS_GastrointestinalDisease_Donertas2021,PASS_Insomnia_Watanabe2022,PASS_KneeAndOrHipOsteoarthritis_Boer2021,PASS_MetabolicSyndrome_VanWalree2022,PASS_Parkinson_Nalls2019,PASS_RheumatoidArthritis_Saevarsdottir2022,PASS_Schizophrenia_Trubetskoy2022,PASS_ThumbOsteoarthritis_Boer2021,PASS_Type1Diabetes_Chiou2021,PASS_Type2Diabetes_Xue2018,PASS_VaricoseVeins_Ahmed2022
PASS_Parkinson_Nalls2019	0.439241	0.0788334	0.336294	0.0603568	30vs30	0.875	PASS_Parkinson_Nalls2019,PASS_AtrialFibrillation_Nielsen2018,PASS_IBD_deLange2017,PASS_IschemicStroke_Malik2018,PASS_MDD_Howard2019,PASS_Neuroticism_Nagel2018,PASS_ProstateCancer,PASS_AnorexiaNervosa_Watson2019,PASS_Glaucoma_Craig2020,PASS_Myopia_Hysi2020,PASS_BIP_Mullins2021,GBMI_Asthma,GBMI_HeartFailure,PASS_AlzheimersDisease_Wightman2021,PASS_ADHD_Demontis2023,PASS_CancerEsophageal_Gharahkhani2016,PASS_CancerLung_McKay2017,PASS_CoronaryArteryDisease_Aragam2022,PASS_Endometriosis_Rahmioglu2023,PASS_GastrointestinalDisease_Donertas2021,PASS_Insomnia_Watanabe2022,PASS_KneeAndOrHipOsteoarthritis_Boer2021,PASS_MetabolicSyndrome_VanWalree2022,PASS_MultipleSclerosis_IMSGC2019,PASS_RheumatoidArthritis_Saevarsdottir2022,PASS_Schizophrenia_Trubetskoy2022,PASS_ThumbOsteoarthritis_Boer2021,PASS_Type1Diabetes_Chiou2021,PASS_Type2Diabetes_Xue2018,PASS_VaricoseVeins_Ahmed2022
PASS_RheumatoidArthritis_Saevarsdottir2022	0.411808	0.052437	0.315291	0.0401471	30vs30	0.875	PASS_RheumatoidArthritis_Saevarsdottir2022,PASS_AtrialFibrillation_Nielsen2018,PASS_IBD_deLange2017,PASS_IschemicStroke_Malik2018,PASS_MDD_Howard2019,PASS_Neuroticism_Nagel2018,PASS_ProstateCancer,PASS_AnorexiaNervosa_Watson2019,PASS_Glaucoma_Craig2020,PASS_Myopia_Hysi2020,PASS_BIP_Mullins2021,GBMI_Asthma,GBMI_HeartFailure,PASS_AlzheimersDisease_Wightman2021,PASS_ADHD_Demontis2023,PASS_CancerEsophageal_Gharahkhani2016,PASS_CancerLung_McKay2017,PASS_CoronaryArteryDisease_Aragam2022,PASS_Endometriosis_Rahmioglu2023,PASS_GastrointestinalDisease_Donertas2021,PASS_Insomnia_Watanabe2022,PASS_KneeAndOrHipOsteoarthritis_Boer2021,PASS_MetabolicSyndrome_VanWalree2022,PASS_MultipleSclerosis_IMSGC2019,PASS_Parkinson_Nalls2019,PASS_Schizophrenia_Trubetskoy2022,PASS_ThumbOsteoarthritis_Boer2021,PASS_Type1Diabetes_Chiou2021,PASS_Type2Diabetes_Xue2018,PASS_VaricoseVeins_Ahmed2022
PASS_Schizophrenia_Trubetskoy2022	0.569013	0.0245241	0.534005	0.0230153	30vs30	0.96875	PASS_Schizophrenia_Trubetskoy2022,PASS_AtrialFibrillation_Nielsen2018,PASS_IBD_deLange2017,PASS_IschemicStroke_Malik2018,PASS_MDD_Howard2019,PASS_Neuroticism_Nagel2018,PASS_ProstateCancer,PASS_AnorexiaNervosa_Watson2019,PASS_Glaucoma_Craig2020,PASS_Myopia_Hysi2020,PASS_BIP_Mullins2021,GBMI_Asthma,GBMI_HeartFailure,PASS_AlzheimersDisease_Wightman2021,PASS_ADHD_Demontis2023,PASS_CancerEsophageal_Gharahkhani2016,PASS_CancerLung_McKay2017,PASS_CoronaryArteryDisease_Aragam2022,PASS_Endometriosis_Rahmioglu2023,PASS_GastrointestinalDisease_Donertas2021,PASS_Insomnia_Watanabe2022,PASS_KneeAndOrHipOsteoarthritis_Boer2021,PASS_MetabolicSyndrome_VanWalree2022,PASS_MultipleSclerosis_IMSGC2019,PASS_Parkinson_Nalls2019,PASS_RheumatoidArthritis_Saevarsdottir2022,PASS_ThumbOsteoarthritis_Boer2021,PASS_Type1Diabetes_Chiou2021,PASS_Type2Diabetes_Xue2018,PASS_VaricoseVeins_Ahmed2022
PASS_ThumbOsteoarthritis_Boer2021	0.519793	0.0878484	0.397966	0.0672589	30vs30	0.875	PASS_ThumbOsteoarthritis_Boer2021,PASS_AtrialFibrillation_Nielsen2018,PASS_IBD_deLange2017,PASS_IschemicStroke_Malik2018,PASS_MDD_Howard2019,PASS_Neuroticism_Nagel2018,PASS_ProstateCancer,PASS_AnorexiaNervosa_Watson2019,PASS_Glaucoma_Craig2020,PASS_Myopia_Hysi2020,PASS_BIP_Mullins2021,GBMI_Asthma,GBMI_HeartFailure,PASS_AlzheimersDisease_Wightman2021,PASS_ADHD_Demontis2023,PASS_CancerEsophageal_Gharahkhani2016,PASS_CancerLung_McKay2017,PASS_CoronaryArteryDisease_Aragam2022,PASS_Endometriosis_Rahmioglu2023,PASS_GastrointestinalDisease_Donertas2021,PASS_Insomnia_Watanabe2022,PASS_KneeAndOrHipOsteoarthritis_Boer2021,PASS_MetabolicSyndrome_VanWalree2022,PASS_MultipleSclerosis_IMSGC2019,PASS_Parkinson_Nalls2019,PASS_RheumatoidArthritis_Saevarsdottir2022,PASS_Schizophrenia_Trubetskoy2022,PASS_Type1Diabetes_Chiou2021,PASS_Type2Diabetes_Xue2018,PASS_VaricoseVeins_Ahmed2022
PASS_Type1Diabetes_Chiou2021	0.285685	0.0651063	0.218727	0.049847	30vs30	0.875	PASS_Type1Diabetes_Chiou2021,PASS_AtrialFibrillation_Nielsen2018,PASS_IBD_deLange2017,PASS_IschemicStroke_Malik2018,PASS_MDD_Howard2019,PASS_Neuroticism_Nagel2018,PASS_ProstateCancer,PASS_AnorexiaNervosa_Watson2019,PASS_Glaucoma_Craig2020,PASS_Myopia_Hysi2020,PASS_BIP_Mullins2021,GBMI_Asthma,GBMI_HeartFailure,PASS_AlzheimersDisease_Wightman2021,PASS_ADHD_Demontis2023,PASS_CancerEsophageal_Gharahkhani2016,PASS_CancerLung_McKay2017,PASS_CoronaryArteryDisease_Aragam2022,PASS_Endometriosis_Rahmioglu2023,PASS_GastrointestinalDisease_Donertas2021,PASS_Insomnia_Watanabe2022,PASS_KneeAndOrHipOsteoarthritis_Boer2021,PASS_MetabolicSyndrome_VanWalree2022,PASS_MultipleSclerosis_IMSGC2019,PASS_Parkinson_Nalls2019,PASS_RheumatoidArthritis_Saevarsdottir2022,PASS_Schizophrenia_Trubetskoy2022,PASS_ThumbOsteoarthritis_Boer2021,PASS_Type2Diabetes_Xue2018,PASS_VaricoseVeins_Ahmed2022
PASS_Type2Diabetes_Xue2018	0.512368	0.0336552	0.450323	0.0295797	30vs30	0.9375	PASS_Type2Diabetes_Xue2018,PASS_AtrialFibrillation_Nielsen2018,PASS_IBD_deLange2017,PASS_IschemicStroke_Malik2018,PASS_MDD_Howard2019,PASS_Neuroticism_Nagel2018,PASS_ProstateCancer,PASS_AnorexiaNervosa_Watson2019,PASS_Glaucoma_Craig2020,PASS_Myopia_Hysi2020,PASS_BIP_Mullins2021,GBMI_Asthma,GBMI_HeartFailure,PASS_AlzheimersDisease_Wightman2021,PASS_ADHD_Demontis2023,PASS_CancerEsophageal_Gharahkhani2016,PASS_CancerLung_McKay2017,PASS_CoronaryArteryDisease_Aragam2022,PASS_Endometriosis_Rahmioglu2023,PASS_GastrointestinalDisease_Donertas2021,PASS_Insomnia_Watanabe2022,PASS_KneeAndOrHipOsteoarthritis_Boer2021,PASS_MetabolicSyndrome_VanWalree2022,PASS_MultipleSclerosis_IMSGC2019,PASS_Parkinson_Nalls2019,PASS_RheumatoidArthritis_Saevarsdottir2022,PASS_Schizophrenia_Trubetskoy2022,PASS_ThumbOsteoarthritis_Boer2021,PASS_Type1Diabetes_Chiou2021,PASS_VaricoseVeins_Ahmed2022
PASS_VaricoseVeins_Ahmed2022	0.0591589	0.0221075	0.0231089	0.00863572	30vs30	0.625	PASS_VaricoseVeins_Ahmed2022,PASS_AtrialFibrillation_Nielsen2018,PASS_IBD_deLange2017,PASS_IschemicStroke_Malik2018,PASS_Neuroticism_Nagel2018,PASS_ProstateCancer,PASS_AnorexiaNervosa_Watson2019,PASS_Glaucoma_Craig2020,PASS_Myopia_Hysi2020,GBMI_Asthma,PASS_AlzheimersDisease_Wightman2021,PASS_ADHD_Demontis2023,PASS_CancerEsophageal_Gharahkhani2016,PASS_CancerLung_McKay2017,PASS_CoronaryArteryDisease_Aragam2022,PASS_Endometriosis_Rahmioglu2023,PASS_GastrointestinalDisease_Donertas2021,PASS_Insomnia_Watanabe2022,PASS_KneeAndOrHipOsteoarthritis_Boer2021,PASS_MultipleSclerosis_IMSGC2019,PASS_Parkinson_Nalls2019,PASS_RheumatoidArthritis_Saevarsdottir2022,PASS_Schizophrenia_Trubetskoy2022,PASS_Type1Diabetes_Chiou2021,PASS_Type2Diabetes_Xue2018
Average 30 diseases	0.374719	0.0155309	0.307055	0.0118056	30vs30
PASS_AtrialFibrillation_Nielsen2018	0.148827	0.0327944	0.0982491	0.0216494	30vs45	0.8125	PASS_AtrialFibrillation_Nielsen2018,244.5,318,735.3,427.2,454.1,550.1,296.22,562.1,763,PASS_IBD_deLange2017,PASS_IschemicStroke_Malik2018,PASS_ProstateCancer,PASS_AnorexiaNervosa_Watson2019,PASS_Glaucoma_Craig2020,PASS_Myopia_Hysi2020,PASS_BIP_Mullins2021,GBMI_Asthma,PASS_AlzheimersDisease_Wightman2021,PASS_CancerEsophageal_Gharahkhani2016,PASS_CancerLung_McKay2017,PASS_CoronaryArteryDisease_Aragam2022,PASS_Endometriosis_Rahmioglu2023,PASS_GastrointestinalDisease_Donertas2021,PASS_Insomnia_Watanabe2022,PASS_KneeAndOrHipOsteoarthritis_Boer2021,PASS_MetabolicSyndrome_VanWalree2022,PASS_MultipleSclerosis_IMSGC2019,PASS_Parkinson_Nalls2019,PASS_RheumatoidArthritis_Saevarsdottir2022,PASS_Type1Diabetes_Chiou2021
PASS_IBD_deLange2017	0.225917	0.0529172	0.0714815	0.0167433	30vs45	0.5625	PASS_IBD_deLange2017,244.5,735.3,427.2,550.1,519.8,562.1,763,PASS_AtrialFibrillation_Nielsen2018,PASS_IschemicStroke_Malik2018,PASS_Neuroticism_Nagel2018,PASS_ProstateCancer,PASS_AnorexiaNervosa_Watson2019,PASS_Glaucoma_Craig2020,PASS_Myopia_Hysi2020,GBMI_HeartFailure,PASS_AlzheimersDisease_Wightman2021,PASS_ADHD_Demontis2023,PASS_CancerEsophageal_Gharahkhani2016,PASS_CancerLung_McKay2017,PASS_Endometriosis_Rahmioglu2023,PASS_GastrointestinalDisease_Donertas2021,PASS_Insomnia_Watanabe2022,PASS_KneeAndOrHipOsteoarthritis_Boer2021,PASS_MultipleSclerosis_IMSGC2019,PASS_Parkinson_Nalls2019,PASS_RheumatoidArthritis_Saevarsdottir2022,PASS_Schizophrenia_Trubetskoy2022,PASS_Type1Diabetes_Chiou2021,PASS_Type2Diabetes_Xue2018,PASS_VaricoseVeins_Ahmed2022
PASS_IschemicStroke_Malik2018	0.144883	0.0321567	0.0956455	0.0212284	30vs45	0.8125	PASS_IschemicStroke_Malik2018,401.1,244.5,735.3,411.4,427.2,454.1,550.1,519.8,562.1,763,PASS_AtrialFibrillation_Nielsen2018,PASS_IBD_deLange2017,PASS_MDD_Howard2019,PASS_ProstateCancer,PASS_AnorexiaNervosa_Watson2019,PASS_Glaucoma_Craig2020,PASS_Myopia_Hysi2020,PASS_AlzheimersDisease_Wightman2021,PASS_ADHD_Demontis2023,PASS_CancerEsophageal_Gharahkhani2016,PASS_CancerLung_McKay2017,PASS_Endometriosis_Rahmioglu2023,PASS_GastrointestinalDisease_Donertas2021,PASS_Insomnia_Watanabe2022,PASS_MultipleSclerosis_IMSGC2019,PASS_Parkinson_Nalls2019,PASS_RheumatoidArthritis_Saevarsdottir2022,PASS_Schizophrenia_Trubetskoy2022,PASS_ThumbOsteoarthritis_Boer2021,PASS_Type1Diabetes_Chiou2021,PASS_Type2Diabetes_Xue2018
PASS_MDD_Howard2019	0.725138	0.0246828	0.680525	0.0231642	30vs45	0.96875	PASS_MDD_Howard2019,244.5,735.3,427.2,454.1,550.1,562.1,763,PASS_AtrialFibrillation_Nielsen2018,PASS_IBD_deLange2017,PASS_IschemicStroke_Malik2018,PASS_Neuroticism_Nagel2018,PASS_ProstateCancer,PASS_AnorexiaNervosa_Watson2019,PASS_Glaucoma_Craig2020,PASS_Myopia_Hysi2020,PASS_BIP_Mullins2021,GBMI_Asthma,PASS_AlzheimersDisease_Wightman2021,PASS_ADHD_Demontis2023,PASS_CancerEsophageal_Gharahkhani2016,PASS_CancerLung_McKay2017,PASS_CoronaryArteryDisease_Aragam2022,PASS_Endometriosis_Rahmioglu2023,PASS_GastrointestinalDisease_Donertas2021,PASS_Insomnia_Watanabe2022,PASS_KneeAndOrHipOsteoarthritis_Boer2021,PASS_MultipleSclerosis_IMSGC2019,PASS_Parkinson_Nalls2019,PASS_RheumatoidArthritis_Saevarsdottir2022,PASS_Type1Diabetes_Chiou2021
PASS_Neuroticism_Nagel2018	0.573671	0.0337974	0.504203	0.0297047	30vs45	0.9375	PASS_Neuroticism_Nagel2018,244.5,735.3,427.2,550.1,562.1,763,PASS_AtrialFibrillation_Nielsen2018,PASS_IBD_deLange2017,PASS_IschemicStroke_Malik2018,PASS_MDD_Howard2019,PASS_ProstateCancer,PASS_AnorexiaNervosa_Watson2019,PASS_Glaucoma_Craig2020,PASS_Myopia_Hysi2020,GBMI_Asthma,PASS_AlzheimersDisease_Wightman2021,PASS_ADHD_Demontis2023,PASS_CancerEsophageal_Gharahkhani2016,PASS_CancerLung_McKay2017,PASS_CoronaryArteryDisease_Aragam2022,PASS_Endometriosis_Rahmioglu2023,PASS_GastrointestinalDisease_Donertas2021,PASS_Insomnia_Watanabe2022,PASS_KneeAndOrHipOsteoarthritis_Boer2021,PASS_MultipleSclerosis_IMSGC2019,PASS_Parkinson_Nalls2019,PASS_RheumatoidArthritis_Saevarsdottir2022,PASS_Schizophrenia_Trubetskoy2022,PASS_Type1Diabetes_Chiou2021,PASS_Type2Diabetes_Xue2018,PASS_VaricoseVeins_Ahmed2022
PASS_ProstateCancer	0.156657	0.0758788	0.0391643	0.0189697	30vs45	0.5	PASS_ProstateCancer,244.5,735.3,427.2,454.1,550.1,530.11,562.1,763,PASS_AtrialFibrillation_Nielsen2018,PASS_IBD_deLange2017,PASS_IschemicStroke_Malik2018,PASS_AnorexiaNervosa_Watson2019,PASS_Glaucoma_Craig2020,PASS_Myopia_Hysi2020,PASS_BIP_Mullins2021,PASS_CancerLung_McKay2017,PASS_Endometriosis_Rahmioglu2023,PASS_KneeAndOrHipOsteoarthritis_Boer2021,PASS_MetabolicSyndrome_VanWalree2022,PASS_MultipleSclerosis_IMSGC2019,PASS_Parkinson_Nalls2019,PASS_RheumatoidArthritis_Saevarsdottir2022,PASS_Type1Diabetes_Chiou2021
PASS_AnorexiaNervosa_Watson2019	0.376108	0.0638732	0.24829	0.0421663	30vs45	0.8125	PASS_AnorexiaNervosa_Watson2019,244.5,318,735.3,427.2,454.1,550.1,562.1,763,PASS_AtrialFibrillation_Nielsen2018,PASS_IBD_deLange2017,PASS_IschemicStroke_Malik2018,PASS_Neuroticism_Nagel2018,PASS_ProstateCancer,PASS_Glaucoma_Craig2020,PASS_Myopia_Hysi2020,GBMI_Asthma,PASS_AlzheimersDisease_Wightman2021,PASS_CancerEsophageal_Gharahkhani2016,PASS_CancerLung_McKay2017,PASS_Endometriosis_Rahmioglu2023,PASS_GastrointestinalDisease_Donertas2021,PASS_Insomnia_Watanabe2022,PASS_KneeAndOrHipOsteoarthritis_Boer2021,PASS_MetabolicSyndrome_VanWalree2022,PASS_MultipleSclerosis_IMSGC2019,PASS_Parkinson_Nalls2019,PASS_RheumatoidArthritis_Saevarsdottir2022,PASS_Schizophrenia_Trubetskoy2022,PASS_Type1Diabetes_Chiou2021
PASS_Glaucoma_Craig2020	0.0972662	0.0291991	0.0379946	0.0114059	30vs45	0.625	PASS_Glaucoma_Craig2020,401.1,244.5,735.3,427.2,454.1,550.1,562.1,763,PASS_AtrialFibrillation_Nielsen2018,PASS_IBD_deLange2017,PASS_IschemicStroke_Malik2018,PASS_ProstateCancer,PASS_AnorexiaNervosa_Watson2019,PASS_Myopia_Hysi2020,PASS_BIP_Mullins2021,GBMI_Asthma,PASS_AlzheimersDisease_Wightman2021,PASS_ADHD_Demontis2023,PASS_CancerEsophageal_Gharahkhani2016,PASS_CancerLung_McKay2017,PASS_Endometriosis_Rahmioglu2023,PASS_Insomnia_Watanabe2022,PASS_KneeAndOrHipOsteoarthritis_Boer2021,PASS_MultipleSclerosis_IMSGC2019,PASS_RheumatoidArthritis_Saevarsdottir2022,PASS_Type1Diabetes_Chiou2021,PASS_Type2Diabetes_Xue2018
PASS_Myopia_Hysi2020	0.16265	0.103662	0.0768773	0.0489965	30vs45	0.6875	PASS_Myopia_Hysi2020,244.5,735.3,427.2,278.1,250.2,550.1,530.11,519.8,562.1,763,PASS_AtrialFibrillation_Nielsen2018,PASS_IBD_deLange2017,PASS_IschemicStroke_Malik2018,PASS_ProstateCancer,PASS_AnorexiaNervosa_Watson2019,PASS_Glaucoma_Craig2020,PASS_BIP_Mullins2021,PASS_AlzheimersDisease_Wightman2021,PASS_ADHD_Demontis2023,PASS_CancerEsophageal_Gharahkhani2016,PASS_CancerLung_McKay2017,PASS_CoronaryArteryDisease_Aragam2022,PASS_Endometriosis_Rahmioglu2023,PASS_Insomnia_Watanabe2022,PASS_KneeAndOrHipOsteoarthritis_Boer2021,PASS_MultipleSclerosis_IMSGC2019,PASS_Parkinson_Nalls2019,PASS_RheumatoidArthritis_Saevarsdottir2022,PASS_Type1Diabetes_Chiou2021,PASS_VaricoseVeins_Ahmed2022
PASS_BIP_Mullins2021	0.584803	0.027993	0.513987	0.0246032	30vs45	0.9375	PASS_BIP_Mullins2021,244.5,735.3,411.4,427.2,550.1,562.1,763,PASS_AtrialFibrillation_Nielsen2018,PASS_IBD_deLange2017,PASS_IschemicStroke_Malik2018,PASS_MDD_Howard2019,PASS_ProstateCancer,PASS_AnorexiaNervosa_Watson2019,PASS_Glaucoma_Craig2020,PASS_Myopia_Hysi2020,GBMI_Asthma,PASS_AlzheimersDisease_Wightman2021,PASS_ADHD_Demontis2023,PASS_CancerEsophageal_Gharahkhani2016,PASS_CancerLung_McKay2017,PASS_Endometriosis_Rahmioglu2023,PASS_GastrointestinalDisease_Donertas2021,PASS_Insomnia_Watanabe2022,PASS_MetabolicSyndrome_VanWalree2022,PASS_MultipleSclerosis_IMSGC2019,PASS_Parkinson_Nalls2019,PASS_RheumatoidArthritis_Saevarsdottir2022,PASS_Schizophrenia_Trubetskoy2022,PASS_ThumbOsteoarthritis_Boer2021,PASS_Type1Diabetes_Chiou2021,PASS_VaricoseVeins_Ahmed2022
GBMI_Asthma	0.652722	0.145255	0.536073	0.119296	30vs45	0.90625	GBMI_Asthma,244.5,735.3,427.2,454.1,550.1,519.8,562.1,763,PASS_AtrialFibrillation_Nielsen2018,PASS_IBD_deLange2017,PASS_IschemicStroke_Malik2018,PASS_MDD_Howard2019,PASS_ProstateCancer,PASS_AnorexiaNervosa_Watson2019,PASS_Glaucoma_Craig2020,PASS_Myopia_Hysi2020,PASS_BIP_Mullins2021,PASS_AlzheimersDisease_Wightman2021,PASS_ADHD_Demontis2023,PASS_CancerEsophageal_Gharahkhani2016,PASS_CancerLung_McKay2017,PASS_Endometriosis_Rahmioglu2023,PASS_GastrointestinalDisease_Donertas2021,PASS_Insomnia_Watanabe2022,PASS_KneeAndOrHipOsteoarthritis_Boer2021,PASS_MetabolicSyndrome_VanWalree2022,PASS_MultipleSclerosis_IMSGC2019,PASS_Parkinson_Nalls2019,PASS_RheumatoidArthritis_Saevarsdottir2022,PASS_Type1Diabetes_Chiou2021
GBMI_HeartFailure	0.907397	0.111522	0.851571	0.104661	30vs45	0.96875	GBMI_HeartFailure,401.1,244.5,735.3,427.2,454.1,550.1,530.11,562.1,763,PASS_AtrialFibrillation_Nielsen2018,PASS_IBD_deLange2017,PASS_IschemicStroke_Malik2018,PASS_MDD_Howard2019,PASS_ProstateCancer,PASS_AnorexiaNervosa_Watson2019,PASS_Glaucoma_Craig2020,PASS_Myopia_Hysi2020,GBMI_Asthma,PASS_AlzheimersDisease_Wightman2021,PASS_ADHD_Demontis2023,PASS_CancerEsophageal_Gharahkhani2016,PASS_CancerLung_McKay2017,PASS_CoronaryArteryDisease_Aragam2022,PASS_Endometriosis_Rahmioglu2023,PASS_Insomnia_Watanabe2022,PASS_KneeAndOrHipOsteoarthritis_Boer2021,PASS_MetabolicSyndrome_VanWalree2022,PASS_MultipleSclerosis_IMSGC2019,PASS_Parkinson_Nalls2019,PASS_RheumatoidArthritis_Saevarsdottir2022,PASS_Schizophrenia_Trubetskoy2022,PASS_Type1Diabetes_Chiou2021
PASS_AlzheimersDisease_Wightman2021	0.563069	0.128759	0.400857	0.0916655	30vs45	0.84375	PASS_AlzheimersDisease_Wightman2021,244.5,735.3,427.2,550.1,296.22,519.8,562.1,763,PASS_AtrialFibrillation_Nielsen2018,PASS_IBD_deLange2017,PASS_IschemicStroke_Malik2018,PASS_ProstateCancer,PASS_AnorexiaNervosa_Watson2019,PASS_Glaucoma_Craig2020,PASS_Myopia_Hysi2020,GBMI_HeartFailure,PASS_ADHD_Demontis2023,PASS_CancerEsophageal_Gharahkhani2016,PASS_CancerLung_McKay2017,PASS_Endometriosis_Rahmioglu2023,PASS_Insomnia_Watanabe2022,PASS_MultipleSclerosis_IMSGC2019,PASS_Parkinson_Nalls2019,PASS_RheumatoidArthritis_Saevarsdottir2022,PASS_Schizophrenia_Trubetskoy2022,PASS_ThumbOsteoarthritis_Boer2021,PASS_Type1Diabetes_Chiou2021,PASS_VaricoseVeins_Ahmed2022
PASS_ADHD_Demontis2023	0.821661	0.312517	0.77111	0.29329	30vs45	0.96875	PASS_ADHD_Demontis2023,244.5,318,735.3,427.2,454.1,550.1,530.11,562.1,763,PASS_AtrialFibrillation_Nielsen2018,PASS_IBD_deLange2017,PASS_IschemicStroke_Malik2018,PASS_MDD_Howard2019,PASS_ProstateCancer,PASS_AnorexiaNervosa_Watson2019,PASS_Glaucoma_Craig2020,PASS_Myopia_Hysi2020,PASS_BIP_Mullins2021,GBMI_Asthma,PASS_AlzheimersDisease_Wightman2021,PASS_CancerEsophageal_Gharahkhani2016,PASS_CancerLung_McKay2017,PASS_CoronaryArteryDisease_Aragam2022,PASS_Endometriosis_Rahmioglu2023,PASS_Insomnia_Watanabe2022,PASS_KneeAndOrHipOsteoarthritis_Boer2021,PASS_MetabolicSyndrome_VanWalree2022,PASS_MultipleSclerosis_IMSGC2019,PASS_Parkinson_Nalls2019,PASS_RheumatoidArthritis_Saevarsdottir2022,PASS_Type1Diabetes_Chiou2021
PASS_CancerEsophageal_Gharahkhani2016	0.67314	0.29867	0.591627	0.262503	30vs45	0.9375	PASS_CancerEsophageal_Gharahkhani2016,244.5,735.3,427.2,550.1,530.11,562.1,763,PASS_AtrialFibrillation_Nielsen2018,PASS_IBD_deLange2017,PASS_IschemicStroke_Malik2018,PASS_Neuroticism_Nagel2018,PASS_ProstateCancer,PASS_AnorexiaNervosa_Watson2019,PASS_Glaucoma_Craig2020,PASS_Myopia_Hysi2020,GBMI_Asthma,PASS_AlzheimersDisease_Wightman2021,PASS_ADHD_Demontis2023,PASS_CancerLung_McKay2017,PASS_Endometriosis_Rahmioglu2023,PASS_Insomnia_Watanabe2022,PASS_KneeAndOrHipOsteoarthritis_Boer2021,PASS_MetabolicSyndrome_VanWalree2022,PASS_MultipleSclerosis_IMSGC2019,PASS_Parkinson_Nalls2019,PASS_RheumatoidArthritis_Saevarsdottir2022,PASS_Schizophrenia_Trubetskoy2022,PASS_Type1Diabetes_Chiou2021,PASS_VaricoseVeins_Ahmed2022
PASS_CancerLung_McKay2017	0.387393	0.299829	0.25574	0.197934	30vs45	0.8125	PASS_CancerLung_McKay2017,244.5,735.3,427.2,550.1,530.11,562.1,763,PASS_AtrialFibrillation_Nielsen2018,PASS_IBD_deLange2017,PASS_IschemicStroke_Malik2018,PASS_MDD_Howard2019,PASS_ProstateCancer,PASS_AnorexiaNervosa_Watson2019,PASS_Glaucoma_Craig2020,PASS_Myopia_Hysi2020,GBMI_Asthma,PASS_AlzheimersDisease_Wightman2021,PASS_ADHD_Demontis2023,PASS_CancerEsophageal_Gharahkhani2016,PASS_Endometriosis_Rahmioglu2023,PASS_Insomnia_Watanabe2022,PASS_KneeAndOrHipOsteoarthritis_Boer2021,PASS_MetabolicSyndrome_VanWalree2022,PASS_MultipleSclerosis_IMSGC2019,PASS_Parkinson_Nalls2019,PASS_RheumatoidArthritis_Saevarsdottir2022,PASS_Schizophrenia_Trubetskoy2022,PASS_Type1Diabetes_Chiou2021,PASS_VaricoseVeins_Ahmed2022
PASS_CoronaryArteryDisease_Aragam2022	0.474861	0.206534	0.417358	0.181524	30vs45	0.9375	PASS_CoronaryArteryDisease_Aragam2022,401.1,244.5,735.3,427.2,550.1,530.11,562.1,763,PASS_AtrialFibrillation_Nielsen2018,PASS_IBD_deLange2017,PASS_IschemicStroke_Malik2018,PASS_MDD_Howard2019,PASS_ProstateCancer,PASS_AnorexiaNervosa_Watson2019,PASS_Glaucoma_Craig2020,PASS_Myopia_Hysi2020,GBMI_Asthma,PASS_AlzheimersDisease_Wightman2021,PASS_ADHD_Demontis2023,PASS_CancerEsophageal_Gharahkhani2016,PASS_CancerLung_McKay2017,PASS_Endometriosis_Rahmioglu2023,PASS_Insomnia_Watanabe2022,PASS_KneeAndOrHipOsteoarthritis_Boer2021,PASS_MetabolicSyndrome_VanWalree2022,PASS_MultipleSclerosis_IMSGC2019,PASS_Parkinson_Nalls2019,PASS_RheumatoidArthritis_Saevarsdottir2022,PASS_Schizophrenia_Trubetskoy2022,PASS_Type1Diabetes_Chiou2021,PASS_VaricoseVeins_Ahmed2022
PASS_Endometriosis_Rahmioglu2023	0.232517	0.0720482	0.0735698	0.0227965	30vs45	0.5625	PASS_Endometriosis_Rahmioglu2023,244.5,735.3,427.2,550.1,530.11,562.1,763,PASS_AtrialFibrillation_Nielsen2018,PASS_IBD_deLange2017,PASS_IschemicStroke_Malik2018,PASS_MDD_Howard2019,PASS_ProstateCancer,PASS_AnorexiaNervosa_Watson2019,PASS_Glaucoma_Craig2020,PASS_Myopia_Hysi2020,PASS_BIP_Mullins2021,GBMI_Asthma,GBMI_HeartFailure,PASS_AlzheimersDisease_Wightman2021,PASS_CancerEsophageal_Gharahkhani2016,PASS_CancerLung_McKay2017,PASS_Insomnia_Watanabe2022,PASS_KneeAndOrHipOsteoarthritis_Boer2021,PASS_MultipleSclerosis_IMSGC2019,PASS_RheumatoidArthritis_Saevarsdottir2022,PASS_Type1Diabetes_Chiou2021,PASS_Type2Diabetes_Xue2018,PASS_VaricoseVeins_Ahmed2022
PASS_GastrointestinalDisease_Donertas2021	0.57928	0.0603992	0.475756	0.0496052	30vs45	0.90625	PASS_GastrointestinalDisease_Donertas2021,244.5,735.3,427.2,550.1,562.1,763,PASS_AtrialFibrillation_Nielsen2018,PASS_IBD_deLange2017,PASS_IschemicStroke_Malik2018,PASS_MDD_Howard2019,PASS_ProstateCancer,PASS_AnorexiaNervosa_Watson2019,PASS_Glaucoma_Craig2020,PASS_Myopia_Hysi2020,PASS_BIP_Mullins2021,GBMI_Asthma,PASS_AlzheimersDisease_Wightman2021,PASS_ADHD_Demontis2023,PASS_CancerEsophageal_Gharahkhani2016,PASS_CancerLung_McKay2017,PASS_CoronaryArteryDisease_Aragam2022,PASS_Endometriosis_Rahmioglu2023,PASS_Insomnia_Watanabe2022,PASS_KneeAndOrHipOsteoarthritis_Boer2021,PASS_MultipleSclerosis_IMSGC2019,PASS_Parkinson_Nalls2019,PASS_RheumatoidArthritis_Saevarsdottir2022,PASS_Type1Diabetes_Chiou2021,PASS_Type2Diabetes_Xue2018,PASS_VaricoseVeins_Ahmed2022
PASS_Insomnia_Watanabe2022	0.36864	0.0367286	0.28224	0.0281203	30vs45	0.875	PASS_Insomnia_Watanabe2022,244.5,735.3,427.2,454.1,550.1,562.1,763,PASS_AtrialFibrillation_Nielsen2018,PASS_IBD_deLange2017,PASS_IschemicStroke_Malik2018,PASS_MDD_Howard2019,PASS_ProstateCancer,PASS_AnorexiaNervosa_Watson2019,PASS_Glaucoma_Craig2020,PASS_Myopia_Hysi2020,PASS_BIP_Mullins2021,GBMI_Asthma,PASS_AlzheimersDisease_Wightman2021,PASS_ADHD_Demontis2023,PASS_CancerEsophageal_Gharahkhani2016,PASS_CancerLung_McKay2017,PASS_CoronaryArteryDisease_Aragam2022,PASS_Endometriosis_Rahmioglu2023,PASS_GastrointestinalDisease_Donertas2021,PASS_KneeAndOrHipOsteoarthritis_Boer2021,PASS_MultipleSclerosis_IMSGC2019,PASS_Parkinson_Nalls2019,PASS_RheumatoidArthritis_Saevarsdottir2022,PASS_Type1Diabetes_Chiou2021
PASS_KneeAndOrHipOsteoarthritis_Boer2021	0.597467	0.0614177	0.457436	0.0470229	30vs45	0.875	PASS_KneeAndOrHipOsteoarthritis_Boer2021,244.5,735.3,427.2,550.1,530.11,562.1,763,PASS_AtrialFibrillation_Nielsen2018,PASS_IBD_deLange2017,PASS_IschemicStroke_Malik2018,PASS_ProstateCancer,PASS_AnorexiaNervosa_Watson2019,PASS_Glaucoma_Craig2020,PASS_Myopia_Hysi2020,GBMI_Asthma,PASS_AlzheimersDisease_Wightman2021,PASS_ADHD_Demontis2023,PASS_CancerEsophageal_Gharahkhani2016,PASS_CancerLung_McKay2017,PASS_Endometriosis_Rahmioglu2023,PASS_Insomnia_Watanabe2022,PASS_MetabolicSyndrome_VanWalree2022,PASS_MultipleSclerosis_IMSGC2019,PASS_Parkinson_Nalls2019,PASS_RheumatoidArthritis_Saevarsdottir2022,PASS_Schizophrenia_Trubetskoy2022,PASS_ThumbOsteoarthritis_Boer2021,PASS_Type1Diabetes_Chiou2021,PASS_VaricoseVeins_Ahmed2022
PASS_MetabolicSyndrome_VanWalree2022	0.657748	0.0418069	0.578099	0.0367444	30vs45	0.9375	PASS_MetabolicSyndrome_VanWalree2022,401.1,244.5,735.3,427.2,550.1,530.11,562.1,763,PASS_AtrialFibrillation_Nielsen2018,PASS_IBD_deLange2017,PASS_IschemicStroke_Malik2018,PASS_ProstateCancer,PASS_AnorexiaNervosa_Watson2019,PASS_Glaucoma_Craig2020,PASS_Myopia_Hysi2020,GBMI_Asthma,PASS_AlzheimersDisease_Wightman2021,PASS_ADHD_Demontis2023,PASS_CancerEsophageal_Gharahkhani2016,PASS_CancerLung_McKay2017,PASS_Endometriosis_Rahmioglu2023,PASS_Insomnia_Watanabe2022,PASS_KneeAndOrHipOsteoarthritis_Boer2021,PASS_MultipleSclerosis_IMSGC2019,PASS_Parkinson_Nalls2019,PASS_RheumatoidArthritis_Saevarsdottir2022,PASS_Schizophrenia_Trubetskoy2022,PASS_Type1Diabetes_Chiou2021,PASS_Type2Diabetes_Xue2018,PASS_VaricoseVeins_Ahmed2022
PASS_MultipleSclerosis_IMSGC2019	0.159547	0.045723	0.0398866	0.0114307	30vs45	0.5	PASS_MultipleSclerosis_IMSGC2019,244.5,735.3,427.2,454.1,550.1,562.1,763,PASS_AtrialFibrillation_Nielsen2018,PASS_IBD_deLange2017,PASS_IschemicStroke_Malik2018,PASS_Neuroticism_Nagel2018,PASS_ProstateCancer,PASS_AnorexiaNervosa_Watson2019,PASS_Glaucoma_Craig2020,PASS_Myopia_Hysi2020,GBMI_Asthma,GBMI_HeartFailure,PASS_AlzheimersDisease_Wightman2021,PASS_ADHD_Demontis2023,PASS_CancerEsophageal_Gharahkhani2016,PASS_CancerLung_McKay2017,PASS_Endometriosis_Rahmioglu2023,PASS_GastrointestinalDisease_Donertas2021,PASS_Insomnia_Watanabe2022,PASS_Parkinson_Nalls2019,PASS_RheumatoidArthritis_Saevarsdottir2022,PASS_Schizophrenia_Trubetskoy2022,PASS_ThumbOsteoarthritis_Boer2021,PASS_Type1Diabetes_Chiou2021
PASS_Parkinson_Nalls2019	0.553331	0.118979	0.365285	0.078545	30vs45	0.8125	PASS_Parkinson_Nalls2019,244.5,318,735.3,427.2,454.1,550.1,296.22,562.1,763,PASS_AtrialFibrillation_Nielsen2018,PASS_IBD_deLange2017,PASS_IschemicStroke_Malik2018,PASS_ProstateCancer,PASS_AnorexiaNervosa_Watson2019,PASS_Glaucoma_Craig2020,PASS_Myopia_Hysi2020,PASS_BIP_Mullins2021,GBMI_Asthma,PASS_AlzheimersDisease_Wightman2021,PASS_CancerEsophageal_Gharahkhani2016,PASS_CancerLung_McKay2017,PASS_CoronaryArteryDisease_Aragam2022,PASS_Endometriosis_Rahmioglu2023,PASS_GastrointestinalDisease_Donertas2021,PASS_Insomnia_Watanabe2022,PASS_KneeAndOrHipOsteoarthritis_Boer2021,PASS_MetabolicSyndrome_VanWalree2022,PASS_MultipleSclerosis_IMSGC2019,PASS_RheumatoidArthritis_Saevarsdottir2022,PASS_Type1Diabetes_Chiou2021
PASS_RheumatoidArthritis_Saevarsdottir2022	0.487483	0.0708394	0.321815	0.0467651	30vs45	0.8125	PASS_RheumatoidArthritis_Saevarsdottir2022,244.5,735.3,427.2,454.1,550.1,519.8,562.1,763,PASS_AtrialFibrillation_Nielsen2018,PASS_IBD_deLange2017,PASS_IschemicStroke_Malik2018,PASS_MDD_Howard2019,PASS_ProstateCancer,PASS_AnorexiaNervosa_Watson2019,PASS_Glaucoma_Craig2020,PASS_Myopia_Hysi2020,GBMI_HeartFailure,PASS_AlzheimersDisease_Wightman2021,PASS_ADHD_Demontis2023,PASS_CancerEsophageal_Gharahkhani2016,PASS_CancerLung_McKay2017,PASS_Endometriosis_Rahmioglu2023,PASS_GastrointestinalDisease_Donertas2021,PASS_Insomnia_Watanabe2022,PASS_KneeAndOrHipOsteoarthritis_Boer2021,PASS_MultipleSclerosis_IMSGC2019,PASS_Parkinson_Nalls2019,PASS_Schizophrenia_Trubetskoy2022,PASS_Type1Diabetes_Chiou2021
PASS_Schizophrenia_Trubetskoy2022	0.583207	0.0275699	0.512584	0.0242314	30vs45	0.9375	PASS_Schizophrenia_Trubetskoy2022,401.1,244.5,735.3,427.2,550.1,562.1,763,PASS_AtrialFibrillation_Nielsen2018,PASS_IBD_deLange2017,PASS_IschemicStroke_Malik2018,PASS_MDD_Howard2019,PASS_ProstateCancer,PASS_AnorexiaNervosa_Watson2019,PASS_Glaucoma_Craig2020,PASS_Myopia_Hysi2020,PASS_BIP_Mullins2021,GBMI_Asthma,PASS_AlzheimersDisease_Wightman2021,PASS_ADHD_Demontis2023,PASS_CancerEsophageal_Gharahkhani2016,PASS_CancerLung_McKay2017,PASS_CoronaryArteryDisease_Aragam2022,PASS_Endometriosis_Rahmioglu2023,PASS_GastrointestinalDisease_Donertas2021,PASS_Insomnia_Watanabe2022,PASS_KneeAndOrHipOsteoarthritis_Boer2021,PASS_MetabolicSyndrome_VanWalree2022,PASS_MultipleSclerosis_IMSGC2019,PASS_Parkinson_Nalls2019,PASS_RheumatoidArthritis_Saevarsdottir2022,PASS_Type1Diabetes_Chiou2021,PASS_VaricoseVeins_Ahmed2022
PASS_ThumbOsteoarthritis_Boer2021	0.563526	0.10482	0.372015	0.0691978	30vs45	0.8125	PASS_ThumbOsteoarthritis_Boer2021,244.5,735.3,427.2,454.1,550.1,296.22,562.1,763,PASS_AtrialFibrillation_Nielsen2018,PASS_IBD_deLange2017,PASS_IschemicStroke_Malik2018,PASS_ProstateCancer,PASS_AnorexiaNervosa_Watson2019,PASS_Glaucoma_Craig2020,PASS_Myopia_Hysi2020,GBMI_Asthma,PASS_AlzheimersDisease_Wightman2021,PASS_ADHD_Demontis2023,PASS_CancerEsophageal_Gharahkhani2016,PASS_CancerLung_McKay2017,PASS_Endometriosis_Rahmioglu2023,PASS_GastrointestinalDisease_Donertas2021,PASS_Insomnia_Watanabe2022,PASS_KneeAndOrHipOsteoarthritis_Boer2021,PASS_MetabolicSyndrome_VanWalree2022,PASS_MultipleSclerosis_IMSGC2019,PASS_Parkinson_Nalls2019,PASS_RheumatoidArthritis_Saevarsdottir2022,PASS_Schizophrenia_Trubetskoy2022,PASS_Type1Diabetes_Chiou2021
PASS_Type1Diabetes_Chiou2021	0.393623	0.0724503	0.301368	0.0554698	30vs45	0.875	PASS_Type1Diabetes_Chiou2021,244.5,735.3,427.2,550.1,562.1,763,PASS_AtrialFibrillation_Nielsen2018,PASS_IBD_deLange2017,PASS_IschemicStroke_Malik2018,PASS_MDD_Howard2019,PASS_ProstateCancer,PASS_AnorexiaNervosa_Watson2019,PASS_Glaucoma_Craig2020,PASS_Myopia_Hysi2020,PASS_BIP_Mullins2021,GBMI_Asthma,PASS_AlzheimersDisease_Wightman2021,PASS_ADHD_Demontis2023,PASS_CancerEsophageal_Gharahkhani2016,PASS_CancerLung_McKay2017,PASS_Endometriosis_Rahmioglu2023,PASS_GastrointestinalDisease_Donertas2021,PASS_Insomnia_Watanabe2022,PASS_KneeAndOrHipOsteoarthritis_Boer2021,PASS_MultipleSclerosis_IMSGC2019,PASS_Parkinson_Nalls2019,PASS_RheumatoidArthritis_Saevarsdottir2022,PASS_Type2Diabetes_Xue2018,PASS_VaricoseVeins_Ahmed2022
PASS_Type2Diabetes_Xue2018	0.514511	0.0320246	0.452207	0.0281466	30vs45	0.9375	PASS_Type2Diabetes_Xue2018,401.1,244.5,735.3,427.2,550.1,296.22,562.1,763,PASS_AtrialFibrillation_Nielsen2018,PASS_IBD_deLange2017,PASS_IschemicStroke_Malik2018,PASS_ProstateCancer,PASS_AnorexiaNervosa_Watson2019,PASS_Glaucoma_Craig2020,PASS_Myopia_Hysi2020,GBMI_Asthma,PASS_AlzheimersDisease_Wightman2021,PASS_ADHD_Demontis2023,PASS_CancerEsophageal_Gharahkhani2016,PASS_CancerLung_McKay2017,PASS_Endometriosis_Rahmioglu2023,PASS_Insomnia_Watanabe2022,PASS_KneeAndOrHipOsteoarthritis_Boer2021,PASS_MetabolicSyndrome_VanWalree2022,PASS_MultipleSclerosis_IMSGC2019,PASS_Parkinson_Nalls2019,PASS_RheumatoidArthritis_Saevarsdottir2022,PASS_Schizophrenia_Trubetskoy2022,PASS_Type1Diabetes_Chiou2021,PASS_VaricoseVeins_Ahmed2022
PASS_VaricoseVeins_Ahmed2022	0.127078	0.0487193	0.0402083	0.0154151	30vs45	0.5625	PASS_VaricoseVeins_Ahmed2022,244.5,735.3,427.2,278.1,550.1,519.8,562.1,763,PASS_AtrialFibrillation_Nielsen2018,PASS_IBD_deLange2017,PASS_IschemicStroke_Malik2018,PASS_Neuroticism_Nagel2018,PASS_ProstateCancer,PASS_AnorexiaNervosa_Watson2019,PASS_Glaucoma_Craig2020,PASS_Myopia_Hysi2020,PASS_CancerEsophageal_Gharahkhani2016,PASS_CancerLung_McKay2017,PASS_CoronaryArteryDisease_Aragam2022,PASS_Endometriosis_Rahmioglu2023,PASS_Insomnia_Watanabe2022,PASS_KneeAndOrHipOsteoarthritis_Boer2021,PASS_MultipleSclerosis_IMSGC2019,PASS_Parkinson_Nalls2019,PASS_RheumatoidArthritis_Saevarsdottir2022,PASS_Schizophrenia_Trubetskoy2022,PASS_Type1Diabetes_Chiou2021
Average 30 diseases	0.449804	0.0417406	0.348774	0.032971	30vs45
PASS_AtrialFibrillation_Nielsen2018	0.163916	0.0351903	0.0922027	0.0197945	30vs62	0.75	PASS_AtrialFibrillation_Nielsen2018,244.5,318,735.3,427.2,454.1,550.1,296.22,562.1,763,PASS_IBD_deLange2017,PASS_IschemicStroke_Malik2018,PASS_ProstateCancer,PASS_AnorexiaNervosa_Watson2019,PASS_Glaucoma_Craig2020,PASS_Myopia_Hysi2020,PASS_BIP_Mullins2021,PASS_AlzheimersDisease_Wightman2021,PASS_CancerEsophageal_Gharahkhani2016,PASS_CancerLung_McKay2017,PASS_CoronaryArteryDisease_Aragam2022,PASS_Endometriosis_Rahmioglu2023,PASS_GastrointestinalDisease_Donertas2021,PASS_Insomnia_Watanabe2022,PASS_KneeAndOrHipOsteoarthritis_Boer2021,PASS_MetabolicSyndrome_VanWalree2022,PASS_MultipleSclerosis_IMSGC2019,PASS_Parkinson_Nalls2019,PASS_RheumatoidArthritis_Saevarsdottir2022,PASS_Type1Diabetes_Chiou2021,biochemistry_Cholesterol,biochemistry_Triglycerides,blood_EOSINOPHIL_COUNT,blood_HIGH_LIGHT_SCATTER_RETICULOCYTE_COUNT,blood_MEAN_CORPUSCULAR_HEMOGLOBIN,blood_RBC_DISTRIB_WIDTH,FEV1_FVC,height,eduyrs
PASS_IBD_deLange2017	0.219466	0.0412155	0.0694405	0.0130408	30vs62	0.5625	PASS_IBD_deLange2017,244.5,735.3,427.2,550.1,519.8,562.1,763,PASS_AtrialFibrillation_Nielsen2018,PASS_IschemicStroke_Malik2018,PASS_Neuroticism_Nagel2018,PASS_ProstateCancer,PASS_AnorexiaNervosa_Watson2019,PASS_Glaucoma_Craig2020,PASS_Myopia_Hysi2020,PASS_CancerEsophageal_Gharahkhani2016,PASS_CancerLung_McKay2017,PASS_Endometriosis_Rahmioglu2023,PASS_GastrointestinalDisease_Donertas2021,PASS_Insomnia_Watanabe2022,PASS_KneeAndOrHipOsteoarthritis_Boer2021,PASS_MultipleSclerosis_IMSGC2019,PASS_Parkinson_Nalls2019,PASS_RheumatoidArthritis_Saevarsdottir2022,PASS_Schizophrenia_Trubetskoy2022,PASS_Type1Diabetes_Chiou2021,PASS_VaricoseVeins_Ahmed2022,biochemistry_Cholesterol,biochemistry_Glucose,biochemistry_Triglycerides,blood_EOSINOPHIL_COUNT,blood_HIGH_LIGHT_SCATTER_RETICULOCYTE_COUNT,blood_MEAN_CORPUSCULAR_HEMOGLOBIN,blood_RBC_DISTRIB_WIDTH,FEV1_FVC,height,eduyrs
PASS_IschemicStroke_Malik2018	0.1494	0.0330183	0.0583595	0.0128978	30vs62	0.625	PASS_IschemicStroke_Malik2018,244.5,735.3,411.4,427.2,454.1,550.1,519.8,562.1,763,PASS_AtrialFibrillation_Nielsen2018,PASS_IBD_deLange2017,PASS_MDD_Howard2019,PASS_ProstateCancer,PASS_AnorexiaNervosa_Watson2019,PASS_Glaucoma_Craig2020,PASS_Myopia_Hysi2020,PASS_AlzheimersDisease_Wightman2021,PASS_ADHD_Demontis2023,PASS_CancerEsophageal_Gharahkhani2016,PASS_CancerLung_McKay2017,PASS_Endometriosis_Rahmioglu2023,PASS_GastrointestinalDisease_Donertas2021,PASS_Insomnia_Watanabe2022,PASS_MultipleSclerosis_IMSGC2019,PASS_Parkinson_Nalls2019,PASS_RheumatoidArthritis_Saevarsdottir2022,PASS_Schizophrenia_Trubetskoy2022,PASS_ThumbOsteoarthritis_Boer2021,PASS_Type1Diabetes_Chiou2021,PASS_Type2Diabetes_Xue2018,biochemistry_Cholesterol,biochemistry_Triglycerides,blood_EOSINOPHIL_COUNT,blood_HIGH_LIGHT_SCATTER_RETICULOCYTE_COUNT,blood_MEAN_CORPUSCULAR_HEMOGLOBIN,blood_RBC_DISTRIB_WIDTH,bmi,FEV1_FVC,height,SMOKING_STATUS,Systolic_bp,eduyrs
PASS_MDD_Howard2019	0.746316	0.0259397	0.655942	0.0227986	30vs62	0.9375	PASS_MDD_Howard2019,244.5,735.3,427.2,454.1,250.2,550.1,562.1,763,PASS_AtrialFibrillation_Nielsen2018,PASS_IBD_deLange2017,PASS_IschemicStroke_Malik2018,PASS_Neuroticism_Nagel2018,PASS_ProstateCancer,PASS_AnorexiaNervosa_Watson2019,PASS_Glaucoma_Craig2020,PASS_Myopia_Hysi2020,PASS_BIP_Mullins2021,GBMI_Asthma,PASS_AlzheimersDisease_Wightman2021,PASS_ADHD_Demontis2023,PASS_CancerEsophageal_Gharahkhani2016,PASS_CancerLung_McKay2017,PASS_CoronaryArteryDisease_Aragam2022,PASS_Endometriosis_Rahmioglu2023,PASS_GastrointestinalDisease_Donertas2021,PASS_Insomnia_Watanabe2022,PASS_KneeAndOrHipOsteoarthritis_Boer2021,PASS_MultipleSclerosis_IMSGC2019,PASS_Parkinson_Nalls2019,PASS_RheumatoidArthritis_Saevarsdottir2022,PASS_Type1Diabetes_Chiou2021,biochemistry_LDLdirect,biochemistry_Triglycerides,blood_EOSINOPHIL_COUNT,blood_HIGH_LIGHT_SCATTER_RETICULOCYTE_COUNT,blood_MEAN_CORPUSCULAR_HEMOGLOBIN,blood_RBC_DISTRIB_WIDTH,body_WHR,FEV1_FVC,height,SMOKING_STATUS,eduyrs
PASS_Neuroticism_Nagel2018	0.60094	0.0372458	0.52817	0.0327355	30vs62	0.9375	PASS_Neuroticism_Nagel2018,244.5,735.3,427.2,550.1,562.1,763,PASS_AtrialFibrillation_Nielsen2018,PASS_IBD_deLange2017,PASS_IschemicStroke_Malik2018,PASS_MDD_Howard2019,PASS_ProstateCancer,PASS_AnorexiaNervosa_Watson2019,PASS_Glaucoma_Craig2020,PASS_Myopia_Hysi2020,GBMI_Asthma,PASS_AlzheimersDisease_Wightman2021,PASS_ADHD_Demontis2023,PASS_CancerEsophageal_Gharahkhani2016,PASS_CancerLung_McKay2017,PASS_CoronaryArteryDisease_Aragam2022,PASS_Endometriosis_Rahmioglu2023,PASS_GastrointestinalDisease_Donertas2021,PASS_Insomnia_Watanabe2022,PASS_KneeAndOrHipOsteoarthritis_Boer2021,PASS_MultipleSclerosis_IMSGC2019,PASS_Parkinson_Nalls2019,PASS_RheumatoidArthritis_Saevarsdottir2022,PASS_Schizophrenia_Trubetskoy2022,PASS_Type1Diabetes_Chiou2021,PASS_Type2Diabetes_Xue2018,PASS_VaricoseVeins_Ahmed2022,biochemistry_LDLdirect,biochemistry_Triglycerides,blood_EOSINOPHIL_COUNT,blood_HIGH_LIGHT_SCATTER_RETICULOCYTE_COUNT,blood_MEAN_CORPUSCULAR_HEMOGLOBIN,blood_RBC_DISTRIB_WIDTH,body_WHR,FEV1_FVC,height,SMOKING_STATUS,eduyrs
PASS_ProstateCancer	0.341136	0.266622	0.085284	0.0666555	30vs62	0.5	PASS_ProstateCancer,401.1,244.5,735.3,427.2,454.1,550.1,530.11,562.1,763,PASS_AtrialFibrillation_Nielsen2018,PASS_IBD_deLange2017,PASS_IschemicStroke_Malik2018,PASS_AnorexiaNervosa_Watson2019,PASS_Glaucoma_Craig2020,PASS_Myopia_Hysi2020,PASS_BIP_Mullins2021,GBMI_Asthma,PASS_AlzheimersDisease_Wightman2021,PASS_ADHD_Demontis2023,PASS_CancerEsophageal_Gharahkhani2016,PASS_CancerLung_McKay2017,PASS_Endometriosis_Rahmioglu2023,PASS_Insomnia_Watanabe2022,PASS_KneeAndOrHipOsteoarthritis_Boer2021,PASS_MetabolicSyndrome_VanWalree2022,PASS_MultipleSclerosis_IMSGC2019,PASS_Parkinson_Nalls2019,PASS_RheumatoidArthritis_Saevarsdottir2022,PASS_Type1Diabetes_Chiou2021,biochemistry_Cholesterol,biochemistry_Triglycerides,blood_EOSINOPHIL_COUNT,blood_HIGH_LIGHT_SCATTER_RETICULOCYTE_COUNT,blood_MEAN_CORPUSCULAR_HEMOGLOBIN,blood_RBC_DISTRIB_WIDTH,FEV1_FVC,height,SMOKING_STATUS,eduyrs
PASS_AnorexiaNervosa_Watson2019	0.412884	0.0607555	0.195152	0.0287165	30vs62	0.6875	PASS_AnorexiaNervosa_Watson2019,244.5,318,735.3,427.2,454.1,550.1,562.1,763,PASS_AtrialFibrillation_Nielsen2018,PASS_IBD_deLange2017,PASS_IschemicStroke_Malik2018,PASS_Neuroticism_Nagel2018,PASS_ProstateCancer,PASS_Glaucoma_Craig2020,PASS_Myopia_Hysi2020,GBMI_Asthma,PASS_AlzheimersDisease_Wightman2021,PASS_CancerEsophageal_Gharahkhani2016,PASS_CancerLung_McKay2017,PASS_Endometriosis_Rahmioglu2023,PASS_GastrointestinalDisease_Donertas2021,PASS_Insomnia_Watanabe2022,PASS_KneeAndOrHipOsteoarthritis_Boer2021,PASS_MetabolicSyndrome_VanWalree2022,PASS_MultipleSclerosis_IMSGC2019,PASS_Parkinson_Nalls2019,PASS_RheumatoidArthritis_Saevarsdottir2022,PASS_Schizophrenia_Trubetskoy2022,PASS_Type1Diabetes_Chiou2021,biochemistry_LDLdirect,biochemistry_Triglycerides,blood_EOSINOPHIL_COUNT,blood_HIGH_LIGHT_SCATTER_RETICULOCYTE_COUNT,blood_MEAN_CORPUSCULAR_HEMOGLOBIN,blood_RBC_DISTRIB_WIDTH,Diastolic_bp,FEV1_FVC,height,eduyrs
PASS_Glaucoma_Craig2020	0.103736	0.0287097	0.0328228	0.00908392	30vs62	0.5625	PASS_Glaucoma_Craig2020,244.5,735.3,427.2,454.1,550.1,562.1,763,PASS_AtrialFibrillation_Nielsen2018,PASS_IBD_deLange2017,PASS_IschemicStroke_Malik2018,PASS_ProstateCancer,PASS_AnorexiaNervosa_Watson2019,PASS_Myopia_Hysi2020,PASS_BIP_Mullins2021,GBMI_Asthma,PASS_AlzheimersDisease_Wightman2021,PASS_ADHD_Demontis2023,PASS_CancerEsophageal_Gharahkhani2016,PASS_CancerLung_McKay2017,PASS_Endometriosis_Rahmioglu2023,PASS_Insomnia_Watanabe2022,PASS_KneeAndOrHipOsteoarthritis_Boer2021,PASS_MultipleSclerosis_IMSGC2019,PASS_RheumatoidArthritis_Saevarsdottir2022,PASS_Type1Diabetes_Chiou2021,PASS_Type2Diabetes_Xue2018,biochemistry_Cholesterol,blood_EOSINOPHIL_COUNT,blood_MEAN_CORPUSCULAR_HEMOGLOBIN,blood_RBC_DISTRIB_WIDTH,FEV1_FVC,height,Systolic_bp,eduyrs
PASS_Myopia_Hysi2020	0.142592	0.0159671	0.0941333	0.0105408	30vs62	0.8125	PASS_Myopia_Hysi2020,244.5,735.3,427.2,550.1,562.1,763,PASS_AtrialFibrillation_Nielsen2018,PASS_IBD_deLange2017,PASS_IschemicStroke_Malik2018,PASS_ProstateCancer,PASS_AnorexiaNervosa_Watson2019,PASS_Glaucoma_Craig2020,PASS_BIP_Mullins2021,PASS_AlzheimersDisease_Wightman2021,PASS_ADHD_Demontis2023,PASS_CancerEsophageal_Gharahkhani2016,PASS_CancerLung_McKay2017,PASS_CoronaryArteryDisease_Aragam2022,PASS_Endometriosis_Rahmioglu2023,PASS_Insomnia_Watanabe2022,PASS_KneeAndOrHipOsteoarthritis_Boer2021,PASS_MultipleSclerosis_IMSGC2019,PASS_RheumatoidArthritis_Saevarsdottir2022,PASS_Type1Diabetes_Chiou2021,PASS_VaricoseVeins_Ahmed2022,biochemistry_HbA1c,biochemistry_LDLdirect,biochemistry_Triglycerides,blood_EOSINOPHIL_COUNT,blood_HIGH_LIGHT_SCATTER_RETICULOCYTE_COUNT,blood_MEAN_CORPUSCULAR_HEMOGLOBIN,blood_RBC_DISTRIB_WIDTH,bmi,FEV1_FVC,height,eduyrs
PASS_BIP_Mullins2021	0.623565	0.0313428	0.477417	0.0239968	30vs62	0.875	PASS_BIP_Mullins2021,244.5,735.3,411.4,427.2,550.1,562.1,763,PASS_AtrialFibrillation_Nielsen2018,PASS_IBD_deLange2017,PASS_IschemicStroke_Malik2018,PASS_MDD_Howard2019,PASS_ProstateCancer,PASS_AnorexiaNervosa_Watson2019,PASS_Glaucoma_Craig2020,PASS_Myopia_Hysi2020,GBMI_Asthma,PASS_AlzheimersDisease_Wightman2021,PASS_ADHD_Demontis2023,PASS_CancerEsophageal_Gharahkhani2016,PASS_CancerLung_McKay2017,PASS_Endometriosis_Rahmioglu2023,PASS_GastrointestinalDisease_Donertas2021,PASS_Insomnia_Watanabe2022,PASS_MetabolicSyndrome_VanWalree2022,PASS_MultipleSclerosis_IMSGC2019,PASS_Parkinson_Nalls2019,PASS_RheumatoidArthritis_Saevarsdottir2022,PASS_Schizophrenia_Trubetskoy2022,PASS_ThumbOsteoarthritis_Boer2021,PASS_Type1Diabetes_Chiou2021,PASS_VaricoseVeins_Ahmed2022,biochemistry_Cholesterol,biochemistry_Glucose,biochemistry_Triglycerides,blood_EOSINOPHIL_COUNT,blood_HIGH_LIGHT_SCATTER_RETICULOCYTE_COUNT,blood_MEAN_CORPUSCULAR_HEMOGLOBIN,blood_RBC_DISTRIB_WIDTH,FEV1_FVC,height,SMOKING_STATUS,Systolic_bp,eduyrs
GBMI_Asthma	0.78007	0.11321	0.685608	0.099501	30vs62	0.9375	GBMI_Asthma,244.5,735.3,427.2,454.1,550.1,519.8,562.1,763,PASS_AtrialFibrillation_Nielsen2018,PASS_IBD_deLange2017,PASS_IschemicStroke_Malik2018,PASS_MDD_Howard2019,PASS_ProstateCancer,PASS_AnorexiaNervosa_Watson2019,PASS_Glaucoma_Craig2020,PASS_Myopia_Hysi2020,PASS_BIP_Mullins2021,PASS_AlzheimersDisease_Wightman2021,PASS_ADHD_Demontis2023,PASS_CancerEsophageal_Gharahkhani2016,PASS_CancerLung_McKay2017,PASS_Endometriosis_Rahmioglu2023,PASS_GastrointestinalDisease_Donertas2021,PASS_Insomnia_Watanabe2022,PASS_KneeAndOrHipOsteoarthritis_Boer2021,PASS_MetabolicSyndrome_VanWalree2022,PASS_MultipleSclerosis_IMSGC2019,PASS_Parkinson_Nalls2019,PASS_RheumatoidArthritis_Saevarsdottir2022,PASS_Type1Diabetes_Chiou2021,biochemistry_LDLdirect,biochemistry_Triglycerides,blood_EOSINOPHIL_COUNT,blood_HIGH_LIGHT_SCATTER_RETICULOCYTE_COUNT,blood_MEAN_CORPUSCULAR_HEMOGLOBIN,blood_RBC_DISTRIB_WIDTH,FEV1_FVC,height,eduyrs
GBMI_HeartFailure	0.900309	0.0700652	0.844919	0.0657546	30vs62	0.96875	GBMI_HeartFailure,401.1,244.5,735.3,427.2,454.1,550.1,562.1,763,PASS_AtrialFibrillation_Nielsen2018,PASS_IBD_deLange2017,PASS_IschemicStroke_Malik2018,PASS_MDD_Howard2019,PASS_ProstateCancer,PASS_AnorexiaNervosa_Watson2019,PASS_Glaucoma_Craig2020,PASS_Myopia_Hysi2020,GBMI_Asthma,PASS_ADHD_Demontis2023,PASS_CancerEsophageal_Gharahkhani2016,PASS_CancerLung_McKay2017,PASS_CoronaryArteryDisease_Aragam2022,PASS_Endometriosis_Rahmioglu2023,PASS_Insomnia_Watanabe2022,PASS_KneeAndOrHipOsteoarthritis_Boer2021,PASS_MetabolicSyndrome_VanWalree2022,PASS_MultipleSclerosis_IMSGC2019,PASS_Parkinson_Nalls2019,PASS_RheumatoidArthritis_Saevarsdottir2022,PASS_Schizophrenia_Trubetskoy2022,PASS_Type1Diabetes_Chiou2021,biochemistry_Cholesterol,biochemistry_Triglycerides,blood_EOSINOPHIL_COUNT,blood_HIGH_LIGHT_SCATTER_RETICULOCYTE_COUNT,blood_MEAN_CORPUSCULAR_HEMOGLOBIN,blood_RBC_DISTRIB_WIDTH,FEV1_FVC,height,eduyrs
PASS_AlzheimersDisease_Wightman2021	0.644668	0.141223	0.493574	0.108124	30vs62	0.875	PASS_AlzheimersDisease_Wightman2021,244.5,735.3,427.2,550.1,296.22,519.8,562.1,763,PASS_AtrialFibrillation_Nielsen2018,PASS_IBD_deLange2017,PASS_IschemicStroke_Malik2018,PASS_ProstateCancer,PASS_AnorexiaNervosa_Watson2019,PASS_Glaucoma_Craig2020,PASS_Myopia_Hysi2020,GBMI_HeartFailure,PASS_ADHD_Demontis2023,PASS_CancerEsophageal_Gharahkhani2016,PASS_CancerLung_McKay2017,PASS_Endometriosis_Rahmioglu2023,PASS_Insomnia_Watanabe2022,PASS_MultipleSclerosis_IMSGC2019,PASS_Parkinson_Nalls2019,PASS_RheumatoidArthritis_Saevarsdottir2022,PASS_Schizophrenia_Trubetskoy2022,PASS_ThumbOsteoarthritis_Boer2021,PASS_Type1Diabetes_Chiou2021,PASS_VaricoseVeins_Ahmed2022,biochemistry_Cholesterol,biochemistry_Triglycerides,blood_EOSINOPHIL_COUNT,blood_HIGH_LIGHT_SCATTER_RETICULOCYTE_COUNT,blood_MEAN_CORPUSCULAR_HEMOGLOBIN,blood_RBC_DISTRIB_WIDTH,FEV1_FVC,height,SMOKING_STATUS,eduyrs
PASS_ADHD_Demontis2023	0.803814	0.324076	0.778891	0.314028	30vs62	0.984375	PASS_ADHD_Demontis2023,244.5,735.3,427.2,454.1,550.1,530.11,562.1,763,PASS_AtrialFibrillation_Nielsen2018,PASS_IBD_deLange2017,PASS_IschemicStroke_Malik2018,PASS_MDD_Howard2019,PASS_ProstateCancer,PASS_AnorexiaNervosa_Watson2019,PASS_Glaucoma_Craig2020,PASS_Myopia_Hysi2020,PASS_BIP_Mullins2021,GBMI_Asthma,PASS_CancerEsophageal_Gharahkhani2016,PASS_CancerLung_McKay2017,PASS_CoronaryArteryDisease_Aragam2022,PASS_Endometriosis_Rahmioglu2023,PASS_Insomnia_Watanabe2022,PASS_KneeAndOrHipOsteoarthritis_Boer2021,PASS_MetabolicSyndrome_VanWalree2022,PASS_MultipleSclerosis_IMSGC2019,PASS_Parkinson_Nalls2019,PASS_RheumatoidArthritis_Saevarsdottir2022,PASS_Type1Diabetes_Chiou2021,biochemistry_LDLdirect,biochemistry_Triglycerides,blood_EOSINOPHIL_COUNT,blood_HIGH_LIGHT_SCATTER_RETICULOCYTE_COUNT,blood_MEAN_CORPUSCULAR_HEMOGLOBIN,blood_RBC_DISTRIB_WIDTH,FEV1_FVC,height,SMOKING_STATUS,eduyrs
PASS_CancerEsophageal_Gharahkhani2016	0.749837	0.324084	0.659037	0.284839	30vs62	0.9375	PASS_CancerEsophageal_Gharahkhani2016,244.5,735.3,427.2,550.1,530.11,562.1,763,PASS_AtrialFibrillation_Nielsen2018,PASS_IBD_deLange2017,PASS_IschemicStroke_Malik2018,PASS_Neuroticism_Nagel2018,PASS_ProstateCancer,PASS_AnorexiaNervosa_Watson2019,PASS_Glaucoma_Craig2020,PASS_Myopia_Hysi2020,GBMI_Asthma,PASS_AlzheimersDisease_Wightman2021,PASS_ADHD_Demontis2023,PASS_CancerLung_McKay2017,PASS_Endometriosis_Rahmioglu2023,PASS_Insomnia_Watanabe2022,PASS_KneeAndOrHipOsteoarthritis_Boer2021,PASS_MetabolicSyndrome_VanWalree2022,PASS_MultipleSclerosis_IMSGC2019,PASS_Parkinson_Nalls2019,PASS_RheumatoidArthritis_Saevarsdottir2022,PASS_Schizophrenia_Trubetskoy2022,PASS_Type1Diabetes_Chiou2021,PASS_VaricoseVeins_Ahmed2022,biochemistry_Cholesterol,biochemistry_Triglycerides,blood_EOSINOPHIL_COUNT,blood_HIGH_LIGHT_SCATTER_RETICULOCYTE_COUNT,blood_MEAN_CORPUSCULAR_HEMOGLOBIN,blood_RBC_DISTRIB_WIDTH,Diastolic_bp,FEV1_FVC,height,SMOKING_STATUS,eduyrs
PASS_CancerLung_McKay2017	0.473449	0.0774706	0.28897	0.0472843	30vs62	0.78125	PASS_CancerLung_McKay2017,244.5,735.3,427.2,550.1,562.1,763,PASS_AtrialFibrillation_Nielsen2018,PASS_IBD_deLange2017,PASS_IschemicStroke_Malik2018,PASS_MDD_Howard2019,PASS_ProstateCancer,PASS_AnorexiaNervosa_Watson2019,PASS_Glaucoma_Craig2020,PASS_Myopia_Hysi2020,PASS_AlzheimersDisease_Wightman2021,PASS_ADHD_Demontis2023,PASS_CancerEsophageal_Gharahkhani2016,PASS_Endometriosis_Rahmioglu2023,PASS_Insomnia_Watanabe2022,PASS_KneeAndOrHipOsteoarthritis_Boer2021,PASS_MetabolicSyndrome_VanWalree2022,PASS_MultipleSclerosis_IMSGC2019,PASS_Parkinson_Nalls2019,PASS_RheumatoidArthritis_Saevarsdottir2022,PASS_Schizophrenia_Trubetskoy2022,PASS_Type1Diabetes_Chiou2021,PASS_VaricoseVeins_Ahmed2022,biochemistry_LDLdirect,biochemistry_Triglycerides,blood_EOSINOPHIL_COUNT,blood_HIGH_LIGHT_SCATTER_RETICULOCYTE_COUNT,blood_MEAN_CORPUSCULAR_HEMOGLOBIN,blood_RBC_DISTRIB_WIDTH,FEV1_FVC,height,SMOKING_STATUS,eduyrs
PASS_CoronaryArteryDisease_Aragam2022	0.414129	0.0357137	0.363981	0.031389	30vs62	0.9375	PASS_CoronaryArteryDisease_Aragam2022,401.1,244.5,735.3,427.2,550.1,562.1,763,PASS_AtrialFibrillation_Nielsen2018,PASS_IBD_deLange2017,PASS_IschemicStroke_Malik2018,PASS_MDD_Howard2019,PASS_ProstateCancer,PASS_AnorexiaNervosa_Watson2019,PASS_Glaucoma_Craig2020,PASS_Myopia_Hysi2020,GBMI_Asthma,PASS_ADHD_Demontis2023,PASS_CancerEsophageal_Gharahkhani2016,PASS_CancerLung_McKay2017,PASS_Endometriosis_Rahmioglu2023,PASS_Insomnia_Watanabe2022,PASS_KneeAndOrHipOsteoarthritis_Boer2021,PASS_MetabolicSyndrome_VanWalree2022,PASS_MultipleSclerosis_IMSGC2019,PASS_Parkinson_Nalls2019,PASS_RheumatoidArthritis_Saevarsdottir2022,PASS_Schizophrenia_Trubetskoy2022,PASS_Type1Diabetes_Chiou2021,PASS_VaricoseVeins_Ahmed2022,biochemistry_LDLdirect,biochemistry_Triglycerides,blood_EOSINOPHIL_COUNT,blood_HIGH_LIGHT_SCATTER_RETICULOCYTE_COUNT,blood_MEAN_CORPUSCULAR_HEMOGLOBIN,blood_RBC_DISTRIB_WIDTH,FEV1_FVC,height,eduyrs
PASS_Endometriosis_Rahmioglu2023	0.190847	0.0437102	0.107351	0.024587	30vs62	0.75	PASS_Endometriosis_Rahmioglu2023,244.5,735.3,550.1,562.1,763,PASS_AtrialFibrillation_Nielsen2018,PASS_IBD_deLange2017,PASS_IschemicStroke_Malik2018,PASS_MDD_Howard2019,PASS_ProstateCancer,PASS_AnorexiaNervosa_Watson2019,PASS_Glaucoma_Craig2020,PASS_Myopia_Hysi2020,PASS_AlzheimersDisease_Wightman2021,PASS_CancerLung_McKay2017,PASS_KneeAndOrHipOsteoarthritis_Boer2021,PASS_MultipleSclerosis_IMSGC2019,PASS_RheumatoidArthritis_Saevarsdottir2022,PASS_Type1Diabetes_Chiou2021,PASS_Type2Diabetes_Xue2018,PASS_VaricoseVeins_Ahmed2022,biochemistry_LDLdirect,blood_EOSINOPHIL_COUNT,blood_MEAN_CORPUSCULAR_HEMOGLOBIN,blood_RBC_DISTRIB_WIDTH,FEV1_FVC,height,eduyrs
PASS_GastrointestinalDisease_Donertas2021	0.62329	0.0680595	0.477206	0.0521081	30vs62	0.875	PASS_GastrointestinalDisease_Donertas2021,244.5,735.3,427.2,550.1,562.1,763,PASS_AtrialFibrillation_Nielsen2018,PASS_IBD_deLange2017,PASS_IschemicStroke_Malik2018,PASS_MDD_Howard2019,PASS_ProstateCancer,PASS_AnorexiaNervosa_Watson2019,PASS_Glaucoma_Craig2020,PASS_Myopia_Hysi2020,PASS_BIP_Mullins2021,GBMI_Asthma,PASS_AlzheimersDisease_Wightman2021,PASS_ADHD_Demontis2023,PASS_CancerEsophageal_Gharahkhani2016,PASS_CancerLung_McKay2017,PASS_CoronaryArteryDisease_Aragam2022,PASS_Endometriosis_Rahmioglu2023,PASS_Insomnia_Watanabe2022,PASS_KneeAndOrHipOsteoarthritis_Boer2021,PASS_MultipleSclerosis_IMSGC2019,PASS_Parkinson_Nalls2019,PASS_RheumatoidArthritis_Saevarsdottir2022,PASS_Type1Diabetes_Chiou2021,PASS_Type2Diabetes_Xue2018,PASS_VaricoseVeins_Ahmed2022,biochemistry_LDLdirect,biochemistry_Triglycerides,blood_EOSINOPHIL_COUNT,blood_HIGH_LIGHT_SCATTER_RETICULOCYTE_COUNT,blood_MEAN_CORPUSCULAR_HEMOGLOBIN,blood_RBC_DISTRIB_WIDTH,body_WHR,FEV1_FVC,height,SMOKING_STATUS,eduyrs
PASS_Insomnia_Watanabe2022	0.400283	0.0379236	0.264249	0.0250355	30vs62	0.8125	PASS_Insomnia_Watanabe2022,244.5,735.3,427.2,454.1,550.1,562.1,763,PASS_AtrialFibrillation_Nielsen2018,PASS_IBD_deLange2017,PASS_IschemicStroke_Malik2018,PASS_MDD_Howard2019,PASS_ProstateCancer,PASS_AnorexiaNervosa_Watson2019,PASS_Glaucoma_Craig2020,PASS_Myopia_Hysi2020,PASS_BIP_Mullins2021,GBMI_Asthma,PASS_AlzheimersDisease_Wightman2021,PASS_ADHD_Demontis2023,PASS_CancerEsophageal_Gharahkhani2016,PASS_CancerLung_McKay2017,PASS_CoronaryArteryDisease_Aragam2022,PASS_Endometriosis_Rahmioglu2023,PASS_GastrointestinalDisease_Donertas2021,PASS_KneeAndOrHipOsteoarthritis_Boer2021,PASS_MultipleSclerosis_IMSGC2019,PASS_Parkinson_Nalls2019,PASS_RheumatoidArthritis_Saevarsdottir2022,PASS_Type1Diabetes_Chiou2021,biochemistry_LDLdirect,biochemistry_Triglycerides,blood_EOSINOPHIL_COUNT,blood_HIGH_LIGHT_SCATTER_RETICULOCYTE_COUNT,blood_MEAN_CORPUSCULAR_HEMOGLOBIN,blood_RBC_DISTRIB_WIDTH,FEV1_FVC,height,SMOKING_STATUS,eduyrs
PASS_KneeAndOrHipOsteoarthritis_Boer2021	0.655875	0.0684505	0.576453	0.0601616	30vs62	0.9375	PASS_KneeAndOrHipOsteoarthritis_Boer2021,244.5,735.3,427.2,550.1,562.1,763,PASS_AtrialFibrillation_Nielsen2018,PASS_IBD_deLange2017,PASS_IschemicStroke_Malik2018,PASS_ProstateCancer,PASS_AnorexiaNervosa_Watson2019,PASS_Glaucoma_Craig2020,PASS_Myopia_Hysi2020,GBMI_Asthma,PASS_ADHD_Demontis2023,PASS_CancerEsophageal_Gharahkhani2016,PASS_CancerLung_McKay2017,PASS_Endometriosis_Rahmioglu2023,PASS_Insomnia_Watanabe2022,PASS_MultipleSclerosis_IMSGC2019,PASS_Parkinson_Nalls2019,PASS_RheumatoidArthritis_Saevarsdottir2022,PASS_Schizophrenia_Trubetskoy2022,PASS_ThumbOsteoarthritis_Boer2021,PASS_Type1Diabetes_Chiou2021,PASS_Type2Diabetes_Xue2018,PASS_VaricoseVeins_Ahmed2022,biochemistry_LDLdirect,biochemistry_Triglycerides,blood_EOSINOPHIL_COUNT,blood_HIGH_LIGHT_SCATTER_RETICULOCYTE_COUNT,blood_MEAN_CORPUSCULAR_HEMOGLOBIN,blood_RBC_DISTRIB_WIDTH,bmi,FEV1_FVC,height,eduyrs
PASS_MetabolicSyndrome_VanWalree2022	0.734473	0.029877	0.645533	0.0262591	30vs62	0.9375	PASS_MetabolicSyndrome_VanWalree2022,401.1,244.5,735.3,427.2,550.1,530.11,562.1,763,PASS_AtrialFibrillation_Nielsen2018,PASS_IBD_deLange2017,PASS_IschemicStroke_Malik2018,PASS_ProstateCancer,PASS_AnorexiaNervosa_Watson2019,PASS_Glaucoma_Craig2020,PASS_Myopia_Hysi2020,GBMI_Asthma,PASS_AlzheimersDisease_Wightman2021,PASS_ADHD_Demontis2023,PASS_CancerEsophageal_Gharahkhani2016,PASS_CancerLung_McKay2017,PASS_Endometriosis_Rahmioglu2023,PASS_Insomnia_Watanabe2022,PASS_KneeAndOrHipOsteoarthritis_Boer2021,PASS_MultipleSclerosis_IMSGC2019,PASS_Parkinson_Nalls2019,PASS_RheumatoidArthritis_Saevarsdottir2022,PASS_Schizophrenia_Trubetskoy2022,PASS_Type1Diabetes_Chiou2021,PASS_Type2Diabetes_Xue2018,PASS_VaricoseVeins_Ahmed2022,biochemistry_LDLdirect,biochemistry_Triglycerides,blood_EOSINOPHIL_COUNT,blood_HIGH_LIGHT_SCATTER_RETICULOCYTE_COUNT,blood_MEAN_CORPUSCULAR_HEMOGLOBIN,blood_RBC_DISTRIB_WIDTH,FEV1_FVC,height,eduyrs
PASS_MultipleSclerosis_IMSGC2019	0.16213	0.0494819	0.0405326	0.0123705	30vs62	0.5	PASS_MultipleSclerosis_IMSGC2019,244.5,735.3,454.1,550.1,763,PASS_AtrialFibrillation_Nielsen2018,PASS_IBD_deLange2017,PASS_IschemicStroke_Malik2018,PASS_Neuroticism_Nagel2018,PASS_ProstateCancer,PASS_AnorexiaNervosa_Watson2019,PASS_Glaucoma_Craig2020,PASS_Myopia_Hysi2020,GBMI_Asthma,GBMI_HeartFailure,PASS_ADHD_Demontis2023,PASS_CancerEsophageal_Gharahkhani2016,PASS_CancerLung_McKay2017,PASS_Endometriosis_Rahmioglu2023,PASS_GastrointestinalDisease_Donertas2021,PASS_Parkinson_Nalls2019,PASS_RheumatoidArthritis_Saevarsdottir2022,PASS_Schizophrenia_Trubetskoy2022,PASS_ThumbOsteoarthritis_Boer2021,PASS_Type1Diabetes_Chiou2021,biochemistry_Cholesterol,biochemistry_HbA1c,biochemistry_Triglycerides,blood_EOSINOPHIL_COUNT,blood_MEAN_CORPUSCULAR_HEMOGLOBIN,blood_RBC_DISTRIB_WIDTH,FEV1_FVC,height,eduyrs
PASS_Parkinson_Nalls2019	0.620607	0.152894	0.475152	0.11706	30vs62	0.875	PASS_Parkinson_Nalls2019,244.5,735.3,427.2,454.1,250.2,550.1,296.22,562.1,763,PASS_AtrialFibrillation_Nielsen2018,PASS_IBD_deLange2017,PASS_IschemicStroke_Malik2018,PASS_ProstateCancer,PASS_AnorexiaNervosa_Watson2019,PASS_Glaucoma_Craig2020,PASS_Myopia_Hysi2020,PASS_BIP_Mullins2021,GBMI_Asthma,PASS_AlzheimersDisease_Wightman2021,PASS_ADHD_Demontis2023,PASS_CancerEsophageal_Gharahkhani2016,PASS_CancerLung_McKay2017,PASS_CoronaryArteryDisease_Aragam2022,PASS_Endometriosis_Rahmioglu2023,PASS_GastrointestinalDisease_Donertas2021,PASS_Insomnia_Watanabe2022,PASS_KneeAndOrHipOsteoarthritis_Boer2021,PASS_MultipleSclerosis_IMSGC2019,PASS_RheumatoidArthritis_Saevarsdottir2022,PASS_Type1Diabetes_Chiou2021,biochemistry_LDLdirect,biochemistry_Triglycerides,blood_EOSINOPHIL_COUNT,blood_HIGH_LIGHT_SCATTER_RETICULOCYTE_COUNT,blood_MEAN_CORPUSCULAR_HEMOGLOBIN,blood_RBC_DISTRIB_WIDTH,bmi,FEV1_FVC,height,SMOKING_STATUS,eduyrs
PASS_RheumatoidArthritis_Saevarsdottir2022	0.518717	0.0675222	0.342434	0.0445752	30vs62	0.8125	PASS_RheumatoidArthritis_Saevarsdottir2022,244.5,735.3,427.2,454.1,550.1,519.8,562.1,763,PASS_AtrialFibrillation_Nielsen2018,PASS_IBD_deLange2017,PASS_IschemicStroke_Malik2018,PASS_MDD_Howard2019,PASS_ProstateCancer,PASS_AnorexiaNervosa_Watson2019,PASS_Glaucoma_Craig2020,PASS_Myopia_Hysi2020,GBMI_HeartFailure,PASS_AlzheimersDisease_Wightman2021,PASS_ADHD_Demontis2023,PASS_CancerEsophageal_Gharahkhani2016,PASS_CancerLung_McKay2017,PASS_Endometriosis_Rahmioglu2023,PASS_GastrointestinalDisease_Donertas2021,PASS_Insomnia_Watanabe2022,PASS_KneeAndOrHipOsteoarthritis_Boer2021,PASS_MultipleSclerosis_IMSGC2019,PASS_Parkinson_Nalls2019,PASS_Schizophrenia_Trubetskoy2022,PASS_Type1Diabetes_Chiou2021,biochemistry_LDLdirect,biochemistry_Triglycerides,blood_EOSINOPHIL_COUNT,blood_HIGH_LIGHT_SCATTER_RETICULOCYTE_COUNT,blood_MEAN_CORPUSCULAR_HEMOGLOBIN,blood_RBC_DISTRIB_WIDTH,FEV1_FVC,height,SMOKING_STATUS,eduyrs
PASS_Schizophrenia_Trubetskoy2022	0.604925	0.0314343	0.531672	0.0276278	30vs62	0.9375	PASS_Schizophrenia_Trubetskoy2022,244.5,735.3,427.2,550.1,562.1,763,PASS_AtrialFibrillation_Nielsen2018,PASS_IBD_deLange2017,PASS_IschemicStroke_Malik2018,PASS_MDD_Howard2019,PASS_ProstateCancer,PASS_AnorexiaNervosa_Watson2019,PASS_Glaucoma_Craig2020,PASS_Myopia_Hysi2020,PASS_BIP_Mullins2021,GBMI_Asthma,PASS_AlzheimersDisease_Wightman2021,PASS_ADHD_Demontis2023,PASS_CancerEsophageal_Gharahkhani2016,PASS_CancerLung_McKay2017,PASS_CoronaryArteryDisease_Aragam2022,PASS_Endometriosis_Rahmioglu2023,PASS_GastrointestinalDisease_Donertas2021,PASS_Insomnia_Watanabe2022,PASS_KneeAndOrHipOsteoarthritis_Boer2021,PASS_MultipleSclerosis_IMSGC2019,PASS_Parkinson_Nalls2019,PASS_RheumatoidArthritis_Saevarsdottir2022,PASS_Type1Diabetes_Chiou2021,PASS_Type2Diabetes_Xue2018,PASS_VaricoseVeins_Ahmed2022,biochemistry_LDLdirect,biochemistry_Triglycerides,blood_EOSINOPHIL_COUNT,blood_HIGH_LIGHT_SCATTER_RETICULOCYTE_COUNT,blood_MEAN_CORPUSCULAR_HEMOGLOBIN,blood_RBC_DISTRIB_WIDTH,bmi,FEV1_FVC,height,SMOKING_STATUS,Systolic_bp,eduyrs
PASS_ThumbOsteoarthritis_Boer2021	0.601298	0.111849	0.39695	0.0738381	30vs62	0.8125	PASS_ThumbOsteoarthritis_Boer2021,244.5,735.3,427.2,454.1,550.1,296.22,562.1,763,PASS_AtrialFibrillation_Nielsen2018,PASS_IBD_deLange2017,PASS_IschemicStroke_Malik2018,PASS_ProstateCancer,PASS_AnorexiaNervosa_Watson2019,PASS_Glaucoma_Craig2020,PASS_Myopia_Hysi2020,GBMI_Asthma,PASS_AlzheimersDisease_Wightman2021,PASS_ADHD_Demontis2023,PASS_CancerEsophageal_Gharahkhani2016,PASS_CancerLung_McKay2017,PASS_Endometriosis_Rahmioglu2023,PASS_GastrointestinalDisease_Donertas2021,PASS_Insomnia_Watanabe2022,PASS_KneeAndOrHipOsteoarthritis_Boer2021,PASS_MetabolicSyndrome_VanWalree2022,PASS_MultipleSclerosis_IMSGC2019,PASS_Parkinson_Nalls2019,PASS_RheumatoidArthritis_Saevarsdottir2022,PASS_Schizophrenia_Trubetskoy2022,PASS_Type1Diabetes_Chiou2021,biochemistry_Cholesterol,biochemistry_Triglycerides,blood_EOSINOPHIL_COUNT,blood_HIGH_LIGHT_SCATTER_RETICULOCYTE_COUNT,blood_MEAN_CORPUSCULAR_HEMOGLOBIN,blood_RBC_DISTRIB_WIDTH,FEV1_FVC,height,eduyrs
PASS_Type1Diabetes_Chiou2021	0.419446	0.0813686	0.2769	0.053716	30vs62	0.8125	PASS_Type1Diabetes_Chiou2021,244.5,735.3,427.2,550.1,562.1,763,PASS_AtrialFibrillation_Nielsen2018,PASS_IBD_deLange2017,PASS_IschemicStroke_Malik2018,PASS_MDD_Howard2019,PASS_ProstateCancer,PASS_AnorexiaNervosa_Watson2019,PASS_Glaucoma_Craig2020,PASS_Myopia_Hysi2020,PASS_BIP_Mullins2021,GBMI_Asthma,PASS_AlzheimersDisease_Wightman2021,PASS_ADHD_Demontis2023,PASS_CancerEsophageal_Gharahkhani2016,PASS_CancerLung_McKay2017,PASS_Endometriosis_Rahmioglu2023,PASS_GastrointestinalDisease_Donertas2021,PASS_Insomnia_Watanabe2022,PASS_KneeAndOrHipOsteoarthritis_Boer2021,PASS_MultipleSclerosis_IMSGC2019,PASS_Parkinson_Nalls2019,PASS_RheumatoidArthritis_Saevarsdottir2022,PASS_Type2Diabetes_Xue2018,PASS_VaricoseVeins_Ahmed2022,biochemistry_Cholesterol,biochemistry_Triglycerides,blood_EOSINOPHIL_COUNT,blood_HIGH_LIGHT_SCATTER_RETICULOCYTE_COUNT,blood_MEAN_CORPUSCULAR_HEMOGLOBIN,blood_RBC_DISTRIB_WIDTH,FEV1_FVC,height,SMOKING_STATUS,eduyrs
PASS_Type2Diabetes_Xue2018	0.576309	0.0331318	0.506521	0.0291197	30vs62	0.9375	PASS_Type2Diabetes_Xue2018,401.1,244.5,735.3,427.2,550.1,296.22,562.1,763,PASS_AtrialFibrillation_Nielsen2018,PASS_IBD_deLange2017,PASS_IschemicStroke_Malik2018,PASS_ProstateCancer,PASS_AnorexiaNervosa_Watson2019,PASS_Glaucoma_Craig2020,PASS_Myopia_Hysi2020,GBMI_Asthma,PASS_AlzheimersDisease_Wightman2021,PASS_ADHD_Demontis2023,PASS_CancerEsophageal_Gharahkhani2016,PASS_CancerLung_McKay2017,PASS_Endometriosis_Rahmioglu2023,PASS_Insomnia_Watanabe2022,PASS_KneeAndOrHipOsteoarthritis_Boer2021,PASS_MetabolicSyndrome_VanWalree2022,PASS_MultipleSclerosis_IMSGC2019,PASS_Parkinson_Nalls2019,PASS_RheumatoidArthritis_Saevarsdottir2022,PASS_Schizophrenia_Trubetskoy2022,PASS_Type1Diabetes_Chiou2021,PASS_VaricoseVeins_Ahmed2022,biochemistry_LDLdirect,biochemistry_Triglycerides,blood_EOSINOPHIL_COUNT,blood_HIGH_LIGHT_SCATTER_RETICULOCYTE_COUNT,blood_MEAN_CORPUSCULAR_HEMOGLOBIN,blood_RBC_DISTRIB_WIDTH,FEV1_FVC,height,eduyrs
PASS_VaricoseVeins_Ahmed2022	0.179676	0.0519492	0.0568505	0.016437	30vs62	0.5625	PASS_VaricoseVeins_Ahmed2022,244.5,735.3,427.2,550.1,519.8,562.1,763,PASS_AtrialFibrillation_Nielsen2018,PASS_IBD_deLange2017,PASS_IschemicStroke_Malik2018,PASS_Neuroticism_Nagel2018,PASS_ProstateCancer,PASS_AnorexiaNervosa_Watson2019,PASS_Glaucoma_Craig2020,PASS_Myopia_Hysi2020,PASS_CancerEsophageal_Gharahkhani2016,PASS_CancerLung_McKay2017,PASS_CoronaryArteryDisease_Aragam2022,PASS_Endometriosis_Rahmioglu2023,PASS_Insomnia_Watanabe2022,PASS_KneeAndOrHipOsteoarthritis_Boer2021,PASS_MultipleSclerosis_IMSGC2019,PASS_Parkinson_Nalls2019,PASS_RheumatoidArthritis_Saevarsdottir2022,PASS_Schizophrenia_Trubetskoy2022,PASS_Type1Diabetes_Chiou2021,biochemistry_Cholesterol,biochemistry_Glucose,biochemistry_Triglycerides,blood_EOSINOPHIL_COUNT,blood_HIGH_LIGHT_SCATTER_RETICULOCYTE_COUNT,blood_MEAN_CORPUSCULAR_HEMOGLOBIN,blood_RBC_DISTRIB_WIDTH,bmi,FEV1_FVC,height,SMOKING_STATUS,Systolic_bp,eduyrs
Average 30 diseases	0.48527	0.0333768	0.370057	0.0245958	30vs62

### Sheet: ST24
Comparison of h2pleio/h2 between single-auxiliary-category estimate and reduction when removing the auxiliary category in 45 UKB + non-UKB diseases
Estimated h2pleio/h2 using single auxiliary category
	401.1	244.5	318	735.3	411.4	427.2	454.1	278.1	250.2	550.1	530.11	296.22	519.8	562.1	763	PASS_AtrialFibrillation_Nielsen2018	PASS_IBD_deLange2017	PASS_IschemicStroke_Malik2018	PASS_MDD_Howard2019	PASS_Neuroticism_Nagel2018	PASS_ProstateCancer	PASS_AnorexiaNervosa_Watson2019	PASS_Glaucoma_Craig2020	PASS_Myopia_Hysi2020	PASS_BIP_Mullins2021	GBMI_Asthma	GBMI_HeartFailure	PASS_AlzheimersDisease_Wightman2021	PASS_ADHD_Demontis2023	PASS_CancerEsophageal_Gharahkhani2016	PASS_CancerLung_McKay2017	PASS_CoronaryArteryDisease_Aragam2022	PASS_Endometriosis_Rahmioglu2023	PASS_GastrointestinalDisease_Donertas2021	PASS_Insomnia_Watanabe2022	PASS_KneeAndOrHipOsteoarthritis_Boer2021	PASS_MetabolicSyndrome_VanWalree2022	PASS_MultipleSclerosis_IMSGC2019	PASS_Parkinson_Nalls2019	PASS_RheumatoidArthritis_Saevarsdottir2022	PASS_Schizophrenia_Trubetskoy2022	PASS_ThumbOsteoarthritis_Boer2021	PASS_Type1Diabetes_Chiou2021	PASS_Type2Diabetes_Xue2018	PASS_VaricoseVeins_Ahmed2022	Average 45 diseases
Circulatory system	0.408287	0.0890693	0.208865	0.00874103	0.22352	0.0811941	1.29822e-13	0.439675	0.279815	0.00316856	0.123664	0.142674	0.201046	0.0846238	0.153554	0.0732276	0.0169087	0.0290537	0.0375507	0.0208669	1.87684e-13	-0.000571778	0.00357421	0.00505704	0.00408366	0.0643643	0.618548	0.0177615	0.0498173	0.0080565	0.0534898	0.34863	0.0512476	0.0492666	0.0396834	0.117568	0.353127	0.0147902	-0.0204435	0.154887	0.00518171	0.0292067	0.0246976	0.212081	0.016642	0.107694
Endocrine	0.241649	0.180154	0.0810398	0.0160699	0.177627	0.0434266	0.0870439	0.275126	0.473702	0.0228246	0.183102	0.21502	0.109543	0.0819359	0.0693766	-0.000475399	0.0294241	-0.00215004	-0.0147186	0.0278116	-0.00453327	0.11888	0.0132735	0.0167526	0.0146463	0.0735703	0.328557	-0.0265758	0.12136	0.0226068	0.0488187	0.263627	0.0277973	0.044869	0.0258075	0.176326	0.208306	0.0155453	0.00429614	0.158402	0.0098	-0.000107489	0.105187	0.408501	0.0449424	0.100404
Mental disorders	0.160916	0.0366287	0.659811	0.0867778	0.147414	0.0689666	0.0154326	0.527542	0.286446	0.00289723	0.523423	0.678618	0.420198	0.126236	0.175992	0.000253655	0.0211384	0.00181134	0.623434	0.499107	3.43423e-13	0.132567	0.0116748	0.046303	0.55406	0.149038	0.297771	0.0954773	0.507771	0.0208864	0.295697	0.167931	0.0645985	0.255433	0.290768	0.198688	0.266028	0.00815268	0.348164	0.123007	0.520657	0.0702173	0.0165395	0.212332	0.00676111	0.216079
Musculoskeletal	0.0936031	0.117839	0.168137	0.0671552	0.0755316	0.00704228	0.0427686	0.346831	0.105052	0.00646512	0.220036	0.158442	0.363194	0.0333116	0.126682	1.0152e-13	0.0376966	0.00194357	0.0958296	0.0383141	0.010185	0.0560203	2.22369e-13	0.0108744	0.0153266	0.13115	0.184001	1.71988e-13	0.129906	1.67766e-13	0.00399782	0.0641746	0.0516707	0.0900976	0.108054	0.4091	0.179969	0.0180741	0.0106966	0.083767	0.0574036	0.394494	0.169132	0.0943311	0.0146871	0.0976219
Digestive	0.254476	0.0125444	0.281077	0.00926083	0.0718551	0.00675757	0.00261819	0.265777	0.486974	0.0329303	0.191899	0.56406	0.61498	0.211559	0.0806623	1.1607e-13	0.0824633	2.1769e-05	0.270175	0.144151	0.0552029	0.192372	2.14241e-13	0.0884011	0.0184027	0.181773	0.470763	2.00406e-13	0.374844	0.542736	0.236672	0.176218	0.104402	0.252241	0.24108	0.341626	0.53708	0.0317852	0.104259	0.154484	0.0146236	0.0241822	0.0229761	0.18409	0.00406304	0.176412
Respiratory	0.0951482	0.0575551	0.129781	0.0135235	0.0880928	0.0531804	0.0640719	0.269382	0.156629	1.47993e-13	0.369874	0.303064	0.451104	0.1093	0.258385	2.11344e-13	0.035499	0.000379291	0.175394	0.0802495	1.86491e-13	0.00261436	1.70735e-13	0.036881	0.00854392	0.451104	0.31683	0.0201173	0.319952	0.0231433	0.0656174	0.110597	0.0548487	0.192056	0.136431	0.227496	0.151697	0.00406581	0.0069007	0.23677	0.00241578	0.0974234	0.000902796	0.123376	0.0220451	0.118276
Symptoms	0.0698546	0.0145159	0.087401	0.00239355	0.0316512	1.04725e-13	7.93416e-14	0.131505	0.0399791	0.00186545	0.137437	0.115052	0.218468	0.0230078	0	0.00111032	7.02496e-14	7.63233e-14	0.0472676	0.044988	6.60897e-14	0.0354148	0.0157145	0.00907697	9.58633e-14	0.0298771	0.133621	0.00170453	0.0814056	2.22502e-13	0.0324765	0.0467724	0.0463087	0.0754131	0.0646711	0.140485	0.0625162	0.00582355	1.71923e-13	0.0367027	0.0113803	0.0868225	1.63158e-13	0.0438852	4.74787e-05	0.0428137
Neoplasms	0.0116609	2.07979e-13	0.294141	2.5417e-13	0.000204352	1.54866e-13	1.4518e-13	0.0920956	0.025645	0.0187164	0.23536	0.0764115	0.0529136	0.0240131	0.0241899	1.70684e-13	0.0104569	0.000162781	0.0335755	0.020356	3.61982e-05	1.87727e-13	4.04236e-13	0.0293215	0.0118545	0.034097	0.0546328	0.00113335	0.131261	0.062707	0.057422	0.00684929	0.0420513	0.0672343	0.0145072	0.00329526	0.0584569	1.03427e-13	0.0148671	0.00779131	0.0171617	3.20835e-13	0.00143265	0.024834	0.000588031	0.0346986
Sense organs	0.00726727	0.00637392	0.022815	0.000200986	0.000353808	1.81684e-13	0.000503389	0.0138437	0.0089261	1.24183e-13	0.0242139	0.016815	0.026811	8.02405e-14	0.0296107	0.000234845	0.00230028	0.000379744	0.000983132	0.00247219	3.68929e-13	0.00187532	0.0262136	0.0262136	0.000804632	0.00183421	0.00591407	0.0047757	0.0359515	0.0186463	0.0186421	0.00400751	0.000772869	7.84523e-14	0.0073717	0.0113835	0.00440688	0.00020728	0.00178935	0.00453348	2.26708e-13	0.00784784	2.48788e-13	0.00848422	0.000834334	0.00792478
Genitourinary	0.0310155	1.67391e-13	0.0313873	1.22791e-13	0.00319767	8.76511e-14	1.5369e-13	0.0200328	0.0221858	0.0076351	0.102035	0.100697	0.0581713	0.0455483	0.0463087	7.2095e-05	0.00214141	2.00874e-13	0.0636667	0.0487001	9.3347e-14	0.00277133	1.82167e-13	0.00201844	0.00770288	0.0225104	0.046279	0.00347434	0.031204	0.0469361	0.00563527	0.0012654	0	0.0501822	0.0313587	0.0329164	0.00695154	0.00101231	1.00792e-13	0.0442692	1.33117e-13	0.00817914	1.52923e-13	0.0340466	1.42951e-13	0.0213669
Neurological	0.0425153	0.013861	0.163834	0.0137038	0.0519909	2.79453e-13	0.0380889	0.0964287	0.0634952	2.23445e-13	0.254037	0.272473	0.13984	0.0726394	0.072403	3.15632e-13	0.0639555	2.03316e-13	0.189875	0.156302	0.0102813	0.0103182	1.23764e-13	0.0107277	0.0132365	0.102475	0.149775	0.300928	0.158778	1.15686e-13	0.0199813	0.0672256	0.0270769	0.19748	0.00158514	0.0718016	0.0537122	0.00188743	2.09006e-13	0.0724086	0.00409296	0.00771941	0.0168731	0.0577684	4.72951e-05	0.0680361
Estimated h2pleio/h2 s.e. using single auxiliary category
	401.1	244.5	318	735.3	411.4	427.2	454.1	278.1	250.2	550.1	530.11	296.22	519.8	562.1	763	PASS_AtrialFibrillation_Nielsen2018	PASS_IBD_deLange2017	PASS_IschemicStroke_Malik2018	PASS_MDD_Howard2019	PASS_Neuroticism_Nagel2018	PASS_ProstateCancer	PASS_AnorexiaNervosa_Watson2019	PASS_Glaucoma_Craig2020	PASS_Myopia_Hysi2020	PASS_BIP_Mullins2021	GBMI_Asthma	GBMI_HeartFailure	PASS_AlzheimersDisease_Wightman2021	PASS_ADHD_Demontis2023	PASS_CancerEsophageal_Gharahkhani2016	PASS_CancerLung_McKay2017	PASS_CoronaryArteryDisease_Aragam2022	PASS_Endometriosis_Rahmioglu2023	PASS_GastrointestinalDisease_Donertas2021	PASS_Insomnia_Watanabe2022	PASS_KneeAndOrHipOsteoarthritis_Boer2021	PASS_MetabolicSyndrome_VanWalree2022	PASS_MultipleSclerosis_IMSGC2019	PASS_Parkinson_Nalls2019	PASS_RheumatoidArthritis_Saevarsdottir2022	PASS_Schizophrenia_Trubetskoy2022	PASS_ThumbOsteoarthritis_Boer2021	PASS_Type1Diabetes_Chiou2021	PASS_Type2Diabetes_Xue2018	PASS_VaricoseVeins_Ahmed2022	Average 45 diseases
Circulatory system	0.0434616	0.0459884	0.0621163	0.00859784	0.0351842	0.0480808	1.6335e-13	0.0890165	0.0373099	0.00222018	0.0291046	0.0518793	0.0623029	0.0251238	0.0537372	0.0169302	0.00883949	0.00757383	0.00868769	0.00770926	1.84922e-13	0.0128605	0.00243923	0.00236412	0.00258215	0.0144175	0.0569151	0.0177342	0.0111279	0.00756387	0.0241815	0.0294151	0.0291168	0.0116579	0.0130782	0.0277722	0.0334781	0.00886458	0.0232559	0.0386608	0.00380371	0.0184808	0.0131665	0.0294428	0.014115	0.0242302
Endocrine	0.0272626	0.0503275	0.0301365	0.0152467	0.0271552	0.0177468	0.0418046	0.0353076	0.0366051	0.0102343	0.0463474	0.0438756	0.0975295	0.0260505	0.0240996	0.00264027	0.0133767	0.0110993	0.0740428	0.0111748	0.0360799	0.0181546	0.00765883	0.00628306	0.0087971	0.0113759	0.140105	0.0772737	0.0192453	0.0118053	0.0168884	0.0308365	0.0130388	0.015383	0.0136239	0.0464195	0.186517	0.00776194	0.00311255	0.0432689	0.00451574	0.0413948	0.033657	0.030157	0.0233815	0.0330844
Mental disorders	0.0615362	0.0144096	0.145903	0.0697856	0.041251	0.0583422	0.00985309	0.191562	0.093423	0.00291945	0.0774674	0.0752824	0.0715085	0.0438014	0.071236	0.000269188	0.00960478	0.00147363	0.0219245	0.0359492	5.23095e-13	0.0371522	0.0122124	0.017886	0.0466321	0.0223061	0.07561	0.0836505	0.0751393	0.0148615	0.108752	0.0484634	0.0334747	0.024687	0.0561956	0.0564245	0.0344789	0.00403183	0.0825771	0.0416584	0.053616	0.0407197	0.00841298	0.0499046	0.00385053	0.0473378
Musculoskeletal	0.0239439	0.0547446	0.0427559	0.0229229	0.0259101	0.00577074	0.0298984	0.0522418	0.0289494	0.00539575	0.0551145	0.0311702	0.0557955	0.0116211	0.0371155	1.1192e-13	0.0185744	0.00201567	0.0172422	0.00986532	0.00869939	0.025552	2.59971e-13	0.00455942	0.00820749	0.0193961	0.0330582	2.01886e-13	0.0219375	2.21212e-13	0.00352651	0.0165889	0.018897	0.0258691	0.0225885	0.0579838	0.0241494	0.0107732	0.0106912	0.0265858	0.013754	0.0614687	0.0551006	0.0228766	0.00863703	0.0229322
Digestive	0.193906	0.0109403	0.0811459	0.00764236	0.0560907	0.00536756	0.0027798	0.0577808	0.357143	0.0407117	0.049429	0.276728	0.341568	0.0408128	0.0625801	1.48278e-13	0.0645383	2.59698e-05	0.0391	0.0237003	0.0689768	0.184988	3.35133e-13	0.0790705	0.0197243	0.0681254	0.333647	3.66938e-13	0.0555959	0.461786	0.223773	0.116684	0.0720005	0.0403772	0.0732672	0.266416	0.399998	0.0106858	0.124924	0.0960215	0.0100498	0.015146	0.011639	0.126289	0.00348011	0.101659
Respiratory	0.02366	0.0382665	0.0342306	0.01011	0.0377286	0.0383432	0.046226	0.0504135	0.0431629	7.63418e-13	0.0787703	0.0751039	0.056468	0.0382184	0.106948	8.52287e-13	0.0201454	0.000621915	0.0253862	0.0212414	5.31636e-13	0.00392306	5.66379e-13	0.0161428	0.00369267	0.056468	0.0679757	0.022773	0.0556175	0.0164514	0.0377534	0.0278879	0.0288351	0.0375726	0.0300538	0.0460945	0.025043	0.00322254	0.00473726	0.0558851	0.00149449	0.0455186	0.00139359	0.0286817	0.0161844	0.0306321
Symptoms	0.0274799	0.0157404	0.0492654	0.00434159	0.0247889	4.89067e-13	3.75391e-13	0.0453443	0.0249799	0.00339559	0.0674073	0.0520864	0.0788756	0.0185187	0	0.00108358	1.22107e-12	1.11936e-12	0.0196514	0.0169452	3.8391e-13	0.0243156	0.0123593	0.00687275	4.12465e-13	0.0172576	0.0464902	0.00308387	0.0283493	7.0317e-13	0.0261423	0.0205761	0.0287122	0.0357861	0.0280501	0.0453943	0.0191161	0.00632677	4.41911e-13	0.0256036	0.00851669	0.048394	1.8789e-12	0.0199646	0.00010176	0.0200293
Neoplasms	0.00716842	2.39875e-13	0.0871179	2.66347e-13	0.000211654	2.48902e-13	2.03265e-13	0.0302938	0.0135158	0.0145626	0.0756936	0.0349972	0.0279894	0.0155653	0.0198432	2.05389e-13	0.00747756	0.000160542	0.0124022	0.0083444	5.74991e-05	3.93001e-13	7.715e-13	0.0100211	0.00632381	0.0157522	0.0222798	0.00121146	0.0288962	0.0338894	0.0324548	0.00481781	0.0255251	0.0321326	0.00898779	0.00246009	0.0152179	1.22288e-13	0.0111649	0.0077403	0.00834763	7.59977e-13	0.00153516	0.0113161	0.000633743	0.0141358
Sense organs	0.00453764	0.00434569	0.0106181	0.000312902	0.000414435	3.32937e-13	0.000597645	0.00587288	0.00607741	1.91193e-13	0.00938578	0.00807799	0.0105648	1.27849e-13	0.0147601	0.000198541	0.00186421	0.000364243	0.000859116	0.00178251	6.73369e-13	0.00183081	0.00738024	0.00738024	0.000930385	0.00124075	0.00361005	0.00345616	0.00868599	0.00954381	0.00779806	0.00197033	0.000935642	1.2362e-13	0.00362756	0.00411514	0.0019175	0.000348917	0.00174365	0.00325668	6.46845e-13	0.00592889	3.18944e-13	0.00535543	0.000806731	0.00361104
Genitourinary	0.0144641	7.19921e-13	0.0231952	3.45277e-13	0.00470546	6.53308e-13	9.86126e-13	0.0124179	0.0147895	0.00881988	0.0393833	0.0376458	0.0289885	0.0213371	0.0287122	0.000119545	0.00288927	5.79342e-13	0.017444	0.0144458	2.62259e-13	0.00361218	5.44082e-12	0.00244855	0.00604787	0.0107372	0.0222712	0.00459551	0.0147176	0.0296598	0.00684013	0.0019049	0	0.0216732	0.0147815	0.0140629	0.0049578	0.00167988	4.63958e-13	0.0195029	3.64824e-13	0.0100115	2.34567e-12	0.0157761	5.01036e-13	0.0105475
Neurological	0.0109325	0.00925337	0.0518389	0.00892882	0.0182658	5.69472e-13	0.0225622	0.0215769	0.0193773	4.00835e-13	0.0506084	0.0424257	0.03757	0.0213094	0.027368	4.25047e-13	0.0184199	2.49573e-13	0.0217981	0.0166685	0.00863549	0.0068123	1.65875e-13	0.00499495	0.0059852	0.0176751	0.0267255	0.0587185	0.0235315	1.61582e-13	0.0118629	0.0125002	0.0120454	0.0299608	0.00149602	0.014453	0.0116922	0.00186649	5.45675e-13	0.0166102	0.0027689	0.00691335	0.00992891	0.0148907	6.03399e-05	0.015534
Reduction of h2pleio/h2 when removing the auxiliary category
	401.1	244.5	318	735.3	411.4	427.2	454.1	278.1	250.2	550.1	530.11	296.22	519.8	562.1	763	PASS_AtrialFibrillation_Nielsen2018	PASS_IBD_deLange2017	PASS_IschemicStroke_Malik2018	PASS_MDD_Howard2019	PASS_Neuroticism_Nagel2018	PASS_ProstateCancer	PASS_AnorexiaNervosa_Watson2019	PASS_Glaucoma_Craig2020	PASS_Myopia_Hysi2020	PASS_BIP_Mullins2021	GBMI_Asthma	GBMI_HeartFailure	PASS_AlzheimersDisease_Wightman2021	PASS_ADHD_Demontis2023	PASS_CancerEsophageal_Gharahkhani2016	PASS_CancerLung_McKay2017	PASS_CoronaryArteryDisease_Aragam2022	PASS_Endometriosis_Rahmioglu2023	PASS_GastrointestinalDisease_Donertas2021	PASS_Insomnia_Watanabe2022	PASS_KneeAndOrHipOsteoarthritis_Boer2021	PASS_MetabolicSyndrome_VanWalree2022	PASS_MultipleSclerosis_IMSGC2019	PASS_Parkinson_Nalls2019	PASS_RheumatoidArthritis_Saevarsdottir2022	PASS_Schizophrenia_Trubetskoy2022	PASS_ThumbOsteoarthritis_Boer2021	PASS_Type1Diabetes_Chiou2021	PASS_Type2Diabetes_Xue2018	PASS_VaricoseVeins_Ahmed2022	Average 45 diseases
Circulatory system	0.0859868	0.00878021	0.0174098	0.0136865	0.105286	0.131522	0.0100154	0.0662641	0.011533	0.0156657	0.0116409	0.00771615	0.0224775	0.00415592	0.000778717	0.0941826	0.0040774	0.0829175	0.00235131	0.00565001	0.00767063	0.0129816	0.0011938	0.00668624	0.00230359	0.0108121	0.232957	0.0150044	0.0253478	0.00655555	0.00842653	0.130637	0.00143887	0.00148053	0.00477748	0.00243185	0.0234131	0.00741753	0.0136406	0.00110336	0.00404455	0.0091573	0.0053563	0.00486781	0.00436379	0.0276926
Endocrine	0.0331283	0.0579766	0.00146483	0.0136065	0.00196195	0.00717066	0.0554438	0.0200076	0.0968567	0.0161802	0.00165991	0.0161699	0.0184356	0.0246054	0.00103804	0.000690464	0.00757231	0.00130301	0.00139241	0.00297814	0.00601672	0.021885	0.00362136	0.00330225	0.000985517	0.0149687	0.0184391	0.011926	0.00509928	0.00553409	0.0113016	0.00323223	0.00760731	0.000594305	0.00142517	0.00932562	0.0883636	0.00165022	0.00342006	0.047393	0.000339873	0.00735733	0.0760899	0.11806	0.0177578	0.0192297
Mental disorders	0.00742541	0.0139393	0.0902103	0.0446992	0.0108263	0.0189615	0.0178094	0.00891672	0.00154754	0.0349004	0.0446243	0.23371	0.0167405	0.0100904	0.015204	0.00149589	0.0126407	0.000971015	0.281679	0.252936	0.00118647	0.0559034	0.0033881	0.016952	0.404628	0.0113013	0.00176609	0.0408661	0.188733	0.0380971	0.0622175	0.0139844	0.0127376	0.021107	0.0164058	0.000771974	0.0126362	0.00322785	0.146283	0.00915146	0.382707	0.00414936	0.0236577	0.00689249	0.00620014	0.0578728
Musculoskeletal	0.00426658	0.0118709	0.0121948	0.0434238	0.008113	0.0021271	0.013229	0.028391	0.000763857	0.00396884	0.00219083	0.000255721	0.0121985	0.00544172	0.00724937	0.000248041	0.000226737	0.000956655	0.00191471	0.00338797	0.00723171	0.0138582	0.00229279	0.00280597	0.00107886	0.00814063	0.00403284	0.00339107	0.0197407	0.00468725	0.00681304	0.00386701	0.00459828	0.00345437	0.00461927	0.197194	0.0110947	0.00618036	0.00502719	0.0146355	0.00865848	0.213341	0.0296149	0.00282109	0.00343213	0.0165562
Digestive	0.0031018	0.00515001	0.00677139	0.00720289	0.0231851	0.00479966	0.02125	0.0192833	0.00531408	0.192679	0.0458944	0.0105374	0.0390669	0.10448	0.00674928	0.000874048	0.00897172	0.000903513	0.00927832	0.000808666	0.029559	0.00111613	0.000160158	0.013954	0.00311814	0.00688263	0.00979034	0.00701332	0.0497337	0.141932	0.0372117	0.0316786	0.00619955	0.0731768	0.0115176	0.00750508	0.00829084	0.0119843	0.0083176	0.00124278	0.00259622	0.00882795	0.00640148	0.000920299	0.00782875	0.0222947
Respiratory	0.000813231	0.00399482	0.00114659	4.79025e-06	0.00126948	0.00213118	0.00483833	0.000108311	0.000336364	0.00206257	0.00109923	0.000769484	0.110652	0.00265561	0.00921773	2.40498e-07	0.00644914	0.000193485	0.000335197	0.000150198	0	2.53064e-05	1.22023e-05	0.00491426	9.11672e-05	0.286506	0.00331311	0.016481	0.000953166	0.00110648	0.000343964	0.00233166	0.000170203	0.00548282	0.000382805	0.000776669	0.000127994	0.00034463	0.00143396	0.0162787	2.01639e-05	7.47545e-05	0.000286248	0.000131882	0.0012379	0.0109123
Symptoms	0.000718581	0.000951171	0.000255537	0.000870739	0.00445578	0.0040337	6.44295e-06	0.00216135	0.00134756	0.00464764	0.0029469	0.000129581	0.000177612	0.0018701	0	0.00106031	0.00264118	7.2391e-05	0.000323571	0.00240183	0.00152322	0.00903487	0.0119095	0.00241895	8.46095e-06	0.00901444	0.00522967	0.00356125	0.00135415	0.0151081	0.0194841	0.001648	0.00731845	0.00724927	0.00018503	0.00132179	0.00117037	0.00978417	0.00227767	0.000396528	0.000149596	0.000538735	0.000560314	0.000323031	0.000227706	0.00317488
Neoplasms	0.00512034	0.0102496	0.0304183	0.0145674	0.0202976	0.0113693	0.00495363	0.00654081	0.00180579	0.0721382	0.0634893	0.00353865	0.0385548	0.00415368	0.0107993	0.000537985	0.00649648	0.00187711	0.00311093	0.00142085	8.80728e-05	0.00420146	0.00166232	0.0175545	0.000136522	0.0112645	0.01075	0.0160029	0.0292688	0.0599469	0.0855326	0.0227878	0.0102208	0.0178809	0.00359235	0.00258924	0.00693157	0.00406099	0.010037	0.00266059	0.000203812	0.00595669	0.00644767	0.000308006	0.00586112	0.0143864
Sense organs	0.000946759	0.00201766	0.000952439	0.000230732	0.000607349	0.000867299	0.000346072	5.23081e-05	0.00238948	0.00159726	0.00088917	0.00105978	0.00257867	0.000380748	0.00716262	0.000161291	0.00078745	0.00023053	2.68272e-05	0.000150066	0.000795951	0.000429254	0.00837021	0.0129706	0.000267661	0.00109807	0.000668183	0.00219818	0.00281217	0.00448598	0.00197666	0.00118382	0.000741753	0.000314039	0.000647688	0.000263296	0.00010472	9.62734e-05	0.00169708	0.000494461	1.78103e-05	0.00142631	0.000210166	0.00244671	0.000274974	0.00154281
Genitourinary	0.000597694	0.00493079	0.000756491	0.00023996	0.000193801	0.000142449	0.0043383	0.000378129	0.001223	0.00152155	3.02877e-05	0.0047684	0.00176311	0.00273212	0.00317415	5.02427e-05	0.000253607	0.000146861	0.000386262	0.000974875	8.78278e-07	0.00169117	0.000598828	0.000284143	8.77455e-06	0.00202765	0.000477461	0.00754721	0.000403399	0.00143852	9.69415e-05	0.001548	0	0.000785434	8.34872e-06	0.000400407	0.00130055	0.000615235	0.00397315	0.00167686	0.000157816	0.0004663	0.000151927	0.00132504	0.00108926	0.00125945
Neurological	0.00128646	0.00336778	0.00720606	0.013677	0.00941103	0.0141437	0.021557	0.00639662	0.00146849	0.0253145	0.0103531	0.00941005	0.0108848	0.00031362	0.00553553	0.000367756	0.0105676	0.000287745	9.21063e-06	0.0103238	0.00700798	0.00416889	0.000274126	0.0110481	0.00748282	0.00222733	0.00903305	0.103621	0.0110935	0.0240913	0.0183914	0.00628254	0.000584336	0.00773896	0.00276978	0.00202105	0.00213352	0.000661456	0.0110724	0.00188015	0.0057426	0.0097978	0.00124095	0.000383639	0.00347269	0.00924673
s.e. of the Reduction of h2pleio/h2 when removing the auxiliary category
	401.1	244.5	318	735.3	411.4	427.2	454.1	278.1	250.2	550.1	530.11	296.22	519.8	562.1	763	PASS_AtrialFibrillation_Nielsen2018	PASS_IBD_deLange2017	PASS_IschemicStroke_Malik2018	PASS_MDD_Howard2019	PASS_Neuroticism_Nagel2018	PASS_ProstateCancer	PASS_AnorexiaNervosa_Watson2019	PASS_Glaucoma_Craig2020	PASS_Myopia_Hysi2020	PASS_BIP_Mullins2021	GBMI_Asthma	GBMI_HeartFailure	PASS_AlzheimersDisease_Wightman2021	PASS_ADHD_Demontis2023	PASS_CancerEsophageal_Gharahkhani2016	PASS_CancerLung_McKay2017	PASS_CoronaryArteryDisease_Aragam2022	PASS_Endometriosis_Rahmioglu2023	PASS_GastrointestinalDisease_Donertas2021	PASS_Insomnia_Watanabe2022	PASS_KneeAndOrHipOsteoarthritis_Boer2021	PASS_MetabolicSyndrome_VanWalree2022	PASS_MultipleSclerosis_IMSGC2019	PASS_Parkinson_Nalls2019	PASS_RheumatoidArthritis_Saevarsdottir2022	PASS_Schizophrenia_Trubetskoy2022	PASS_ThumbOsteoarthritis_Boer2021	PASS_Type1Diabetes_Chiou2021	PASS_Type2Diabetes_Xue2018	PASS_VaricoseVeins_Ahmed2022	Average 45 diseases
Circulatory system	0.0185884	0.0347126	0.0810214	0.0678617	0.220949	0.115925	0.027291	0.0814858	0.0283656	0.114663	0.0341645	0.0294046	0.159136	0.0181622	0.00558491	0.0327368	0.016892	0.0312916	0.00672361	0.0112883	0.0299217	0.0328438	0.00703622	0.0572006	0.00672333	0.0413294	0.0767915	0.0533309	0.177872	0.0531182	0.103116	0.119887	0.0120818	0.00925242	0.0133795	0.00756857	0.0258447	0.0234546	0.0431056	0.00973874	0.0106575	0.0320348	0.0122886	0.00950712	0.0135958	0.047065
Endocrine	0.0233642	0.0786492	0.0109162	0.0345298	0.0331052	0.036237	0.101077	0.0226583	0.0514206	0.0551871	0.0108772	0.0431858	0.107104	0.0600269	0.0100746	0.00205548	0.0238597	0.00388796	0.00450636	0.00833927	0.0203019	0.0262202	0.0103951	0.0253492	0.00355184	0.0500625	0.0444486	0.0325972	0.0384681	0.0297745	0.0577419	0.0348624	0.0221895	0.00577811	0.00805898	0.0184458	0.0250579	0.011311	0.0210963	0.0618798	0.00258449	0.0241849	0.0398972	0.0238755	0.03571	0.0309979
Mental disorders	0.0181633	0.0531275	0.136275	0.0742274	0.155527	0.0613702	0.0366041	0.0337894	0.0100633	0.204313	0.053212	0.0627681	0.15908	0.0251178	0.0399321	0.00674313	0.029867	0.00271183	0.0338656	0.0335488	0.00835735	0.0362476	0.00775245	0.0802066	0.0400956	0.0459724	0.0430084	0.0548901	0.228441	0.125757	0.257211	0.155555	0.0285311	0.0246235	0.0203789	0.00841533	0.0213014	0.0122374	0.116403	0.019599	0.0341536	0.0215942	0.0273785	0.0151704	0.0119384	0.0594561
Musculoskeletal	0.0114661	0.0364265	0.0545898	0.0908695	0.0757917	0.0234037	0.0463676	0.0434191	0.00536872	0.0337791	0.0179647	0.00400583	0.0643327	0.0286664	0.026784	0.00189876	0.00335928	0.00393336	0.00528265	0.0085389	0.0232431	0.0316643	0.007711	0.0310914	0.00579371	0.0381617	0.0366023	0.0194871	0.0992927	0.0419944	0.0533077	0.0403796	0.0164995	0.0139942	0.00977252	0.0645122	0.0149397	0.0211001	0.0292057	0.0248741	0.0117355	0.0787029	0.0434654	0.00717526	0.0149867	0.0303543
Digestive	0.00933815	0.0575081	0.0645313	0.0443797	0.218299	0.0423808	0.0641252	0.0404248	0.0422746	0.336588	0.0378199	0.0297182	0.256471	0.0649818	0.0289252	0.00381506	0.0226006	0.00311138	0.0140106	0.00378414	0.0662446	0.00916716	0.00242795	0.0961275	0.00967278	0.0295722	0.0957452	0.0271226	0.306641	0.282807	0.273236	0.209733	0.0297577	0.0336064	0.0208821	0.0186741	0.0354271	0.0202399	0.039721	0.00916125	0.00616893	0.0350639	0.0189904	0.00510294	0.0247039	0.0686908
Respiratory	0.00301741	0.0517485	0.0135687	0.00132361	0.0177543	0.0343503	0.0323143	0.0020023	0.00419402	0.0219479	0.00636151	0.00552886	0.0951794	0.00870859	0.0562953	8.55213e-05	0.0326214	0.00249326	0.00152303	0.00108277	0	0.000965639	0.000373227	0.0532391	0.000909737	0.144806	0.0189403	0.0615923	0.0203564	0.0129377	0.0125591	0.0225913	0.00295324	0.0103492	0.00218182	0.00555824	0.00202831	0.00329552	0.0100757	0.0528917	0.000454237	0.00174128	0.00271833	0.00103564	0.0110952	0.0188389
Symptoms	0.00663175	0.0147179	0.0127197	0.0190468	0.0787604	0.0311048	0.00247647	0.0181388	0.0189731	0.0759969	0.0250357	0.00443375	0.0150206	0.0191328	0	0.00490661	0.0182965	0.00138734	0.00367597	0.0104088	0.0148477	0.0367548	0.0259058	0.0280447	0.000744666	0.0470785	0.0505297	0.0261377	0.0471349	0.0846063	0.131617	0.0470928	0.0353593	0.0263386	0.00373399	0.0156393	0.0113683	0.0283855	0.0234093	0.00806187	0.00257443	0.00910866	0.00891054	0.00423449	0.00459284	0.0245128
Neoplasms	0.0153143	0.0545174	0.0663772	0.0512404	0.203744	0.0619367	0.0304116	0.0294473	0.0235142	0.300228	0.0971623	0.0203724	0.255621	0.0253915	0.0457094	0.00437107	0.021083	0.005493	0.00955085	0.00556058	0.00286978	0.0213143	0.00879458	0.0992542	0.0020746	0.0534498	0.0859319	0.0454864	0.25684	0.0965824	0.277981	0.194339	0.0604973	0.0393522	0.012771	0.0134944	0.0237087	0.018894	0.0373714	0.0213423	0.00286185	0.030352	0.0225974	0.0033423	0.0204595	0.0617558
Sense organs	0.00386296	0.00884904	0.00688971	0.00338677	0.0132033	0.00722299	0.00354286	0.00115625	0.00899379	0.01936	0.00544576	0.00549526	0.0268681	0.00302649	0.0167807	0.00102331	0.00322351	0.000948837	0.000364358	0.00106151	0.00458489	0.00313879	0.00861202	0.0224295	0.00164175	0.00597119	0.00876793	0.008099	0.0136795	0.0171048	0.0206169	0.0169703	0.0050756	0.00221593	0.00243849	0.00282742	0.00145837	0.00162069	0.00804331	0.0033174	0.000375772	0.0065402	0.00232409	0.00528361	0.00188707	0.00701622
Genitourinary	0.00477948	0.0223001	0.00935271	0.00506968	0.00559044	0.00521978	0.0223095	0.00585618	0.00796995	0.0196535	0.0018323	0.0193082	0.0218597	0.0156046	0.019262	0.000870029	0.00392151	0.00144752	0.00261329	0.00475644	0.000633444	0.00969875	0.00397956	0.00498711	0.000519034	0.0171343	0.00584065	0.0277649	0.00898219	0.018059	0.00488873	0.0149415	0	0.00675898	0.000777642	0.00415428	0.00666629	0.00532436	0.0238914	0.0102456	0.0019481	0.00822511	0.00286522	0.00657858	0.00701457	0.00892125
Neurological	0.00598667	0.0232101	0.0592695	0.0415074	0.10805	0.0436765	0.0365875	0.0223843	0.0168559	0.152347	0.0325392	0.0291622	0.134768	0.00534906	0.0200061	0.00313767	0.0213493	0.00158752	0.000398408	0.0160211	0.0208493	0.0143967	0.00252126	0.0732727	0.0142415	0.0121083	0.0626104	0.092417	0.140818	0.0948252	0.153901	0.104007	0.0060261	0.0167036	0.00642001	0.0170489	0.0167392	0.00721514	0.023914	0.0129434	0.0122779	0.0297977	0.00836074	0.00265727	0.00922918	0.0384332

### Sheet: ST25
Simulation on V2pleio
Before bias correction
Disease Phecode	Avg. estimated V2pleio/V2	Avg. estimated V2pleio/V2 s.e.	TRUE V2pleio/V2	Absolute bias
401.1,411.4,427.2,454.1	0.379829	0.000258593	0.378063	0.00176557
244.5,278.1,250.2,550.1,530.11,562.1	0.34621	0.000233094	0.338787	0.00742341
318296	0.270098	0.000457403	0.262251	0.00784642
735.3,519.8,763	0.0518918	0.000143211	0.0479027	0.00398912
Before bias correction
Disease Phecode	sum(jackknife s.e. ^2)	sum(deviation^2)
401.1,411.4,427.2,454.1	0.00360306	0.000973739
244.5,278.1,250.2,550.1,530.11,562.1	0.00323455	0.0060486
318296	0.00370287	0.00822788
735.3,519.8,763	0.000619779	0.00179435

### Sheet: ST26
Comparing h2pleio/h2 vs. V2pleio/V2 for the 15 UK Biobank diseases in Figure 7 and Supplementary Figure 28 (P < 0.05/15 = 0.003333333)
target_disease	Phecode	Post-correction h2pleio/h2	Post correction h2pleio/h2 s.e.	Pre-correction V2pleio/V2	Pre-correction V2pleio/V2 s.e.	Z score for comparing difference	Two tailed P value for comparing difference
Hypertension	401.1	0.360251	0.0291816	0.435236	0.0042999	2.54217	0.0110168
Hypothyroidism	244.5	0.021743	0.0110039	0.0584126	0.00469869	3.06471	0.00217878
Tobacco use disorder	318	0.356995	0.0708606	0.138512	0.0068456	3.069	0.00214776
Bunion	735.3	0.0273565	0.0177417	0.0683461	0.00600641	2.18834	0.0286446
Coronary atherosclerosis	411.4	0.325953	0.0560502	0.381005	0.00802108	0.972293	0.330905
Atrial fibrillation	427.2	0.0983113	0.0525765	0.239938	0.0113345	2.63323	0.00845776
Varicose veins	454.1	0.0527124	0.0245319	0.0459651	0.0040473	0.271372	0.786105
Obesity	278.1	0.487486	0.0555647	0.198607	0.00614509	5.16747	2.3728e-07
Type 2 diabetes	250.2	0.451141	0.0546535	0.346687	0.00657539	1.89751	0.0577611
Inguinal hernia	550.1	0.0925629	0.0361478	0.106139	0.00626566	0.370046	0.711349
GERD	530.11	0.544836	0.0787801	0.164619	0.00674757	4.8087	1.51913e-06
Depression	296.22	0.435105	0.0710023	0.158595	0.00653875	3.87797	0.00010533
Respiratory disease, NEC	519.8	0.525683	0.073658	0.158348	0.00671485	4.96644	6.81943e-07
Diverticulosis	562.1	0.157479	0.0423125	0.138549	0.00534597	0.443849	0.657152
Radiculitis	763	0.149616	0.0490597	0.0741473	0.00389002	1.53349	0.125154
Comparing h2pleio vs. V2pleio /V2 vs. E2pleio/E2 for the 15 UK Biobank diseases in Supplementary Figures 29-31
target_disease	Phecode	Post-correction h2pleio	Post correction h2pleio s.e.	Pre-correction V2pleio/V2	Pre-correction V2pleio/V2 s.e.	E2pleio/E2	Epleio/E2 s.e.
Hypertension	401.1	0.0471134	0.00448528	0.435236	0.0042999	0.446519	0.00790168
Hypothyroidism	244.5	0.00163461	0.000786223	0.0584126	0.00469869	0.0613934	0.0051891
Tobacco use disorder	318	0.0205805	0.00366749	0.138512	0.0068456	0.125146	0.00830157
Bunion	735.3	0.00172771	0.001093	0.0683461	0.00600641	0.0711093	0.00654325
Coronary atherosclerosis	411.4	0.0185055	0.00351036	0.381005	0.00802108	0.384319	0.00955552
Atrial fibrillation	427.2	0.00479533	0.00255513	0.239938	0.0113345	0.2472	0.0124058
Varicose veins	454.1	0.00242579	0.00107439	0.0459651	0.0040473	0.0456396	0.00440167
Obesity	278.1	0.0336675	0.00407176	0.198607	0.00614509	0.177176	0.00796683
Type 2 diabetes	250.2	0.0282791	0.0034313	0.346687	0.00657539	0.339702	0.00806601
Inguinal hernia	550.1	0.00382481	0.0014514	0.106139	0.00626566	0.106724	0.00674201
GERD	530.11	0.0165969	0.00267388	0.164619	0.00674757	0.152673	0.00750559
Depression	296.22	0.0173413	0.00286753	0.158595	0.00653875	0.147117	0.00745777
Respiratory disease, NEC	519.8	0.0185285	0.002697	0.158348	0.00671485	0.144928	0.00751986
Diverticulosis	562.1	0.00904717	0.00236597	0.138549	0.00534597	0.137395	0.00623887
Radiculitis	763	0.00381272	0.00117866	0.0741473	0.00389002	0.0721738	0.0041801

### Sheet: ST27
Disease pairs	Constrained intercept for genetic covariance
401.1_244.5	0.0262264
401.1_318	0.061073
401.1_735.3	0.00698959
401.1_411.4	0.238297
401.1_427.2	0.151114
401.1_454.1	0.0117761
401.1_278.1	0.18591
401.1_250.2	0.249407
401.1_550.1	0.0528489
401.1_530.11	0.108902
401.1_296.22	0.0517789
401.1_519.8	0.117184
401.1_562.1	0.130722
401.1_763	0.0547091
244.5_318	0.00115812
244.5_735.3	0.0200884
244.5_411.4	0.00704757
244.5_427.2	0.00362844
244.5_454.1	0.0160599
244.5_278.1	0.0422973
244.5_250.2	0.0284735
244.5_550.1	-0.0318626
244.5_530.11	0.0325956
244.5_296.22	0.0469312
244.5_519.8	0.0335385
244.5_562.1	0.0201027
244.5_763	0.0190693
318_735.3	-0.0020674
318_411.4	0.0820728
318_427.2	0.0341521
318_454.1	-0.000996944
318_278.1	0.0347037
318_250.2	0.0575121
318_550.1	0.0206184
318_530.11	0.0423181
318_296.22	0.0967738
318_519.8	0.0738245
318_562.1	0.0487876
318_763	0.0275983
735.3_411.4	-0.0175254
735.3_427.2	-0.00835081
735.3_454.1	0.0345298
735.3_278.1	0.0041615
735.3_250.2	-0.0178157
735.3_550.1	-0.0242513
735.3_530.11	0.0359162
735.3_296.22	0.0391663
735.3_519.8	0.0307063
735.3_562.1	0.0236916
735.3_763	0.0286568
411.4_427.2	0.166489
411.4_454.1	-0.00160101
411.4_278.1	0.0976219
411.4_250.2	0.147281
411.4_550.1	0.0570107
411.4_530.11	0.0727225
411.4_296.22	0.0321213
411.4_519.8	0.0795203
411.4_562.1	0.068164
411.4_763	0.0313713
427.2_454.1	0.0177247
427.2_278.1	0.0540988
427.2_250.2	0.0782999
427.2_550.1	0.0492944
427.2_530.11	0.025136
427.2_296.22	0.00900317
427.2_519.8	0.0697253
427.2_562.1	0.0542955
427.2_763	0.00895835
454.1_278.1	0.0198699
454.1_250.2	-0.0065085
454.1_550.1	0.00817198
454.1_530.11	0.0311502
454.1_296.22	0.0227696
454.1_519.8	0.0447489
454.1_562.1	0.0267536
454.1_763	0.0248909
278.1_250.2	0.194446
278.1_550.1	-0.0120031
278.1_530.11	0.0781391
278.1_296.22	0.0719964
278.1_519.8	0.0801035
278.1_562.1	0.0734385
278.1_763	0.0387338
250.2_550.1	0.00601794
250.2_530.11	0.0613141
250.2_296.22	0.0616363
250.2_519.8	0.0993213
250.2_562.1	0.0759842
250.2_763	0.0340767
550.1_530.11	0.0222888
550.1_296.22	-0.0213558
550.1_519.8	0.0194949
550.1_562.1	0.0479037
550.1_763	0.00749302
530.11_296.22	0.107651
530.11_519.8	0.129232
530.11_562.1	0.123273
530.11_763	0.0720779
296.22_519.8	0.113754
296.22_562.1	0.0629705
296.22_763	0.0648382
519.8_562.1	0.0893104
519.8_763	0.0904714
562.1_763	0.0463122

### Sheet: ST28
Comparison of h2pleio/h2 between estimate using only EA and reduction when removing the EA in Supplementary Figure 18
Disease	Estimated h2pleio/h2 using only EA	Estimated h2pleio/h2 s.e. using only EA	Reduction of h2pleio/h2 when removing EA	s.e. of the Reduction of h2pleio/h2 when removing EA
Hypothyroidism	0.0156806	0.00858938	0.0001804	0.00256273
T2D	0.0791288	0.0164569	0.000779212	0.00272047
Obesity	0.148734	0.0202328	1.92621e-06	0.000506192
MDD	0.124949	0.0237243	0.00309168	0.00717644
Tobacco use disorder	0.289685	0.0477389	0.0640885	0.0316181
HTN	0.0654691	0.0109351	0.000957477	0.00190684
Coronary atherosclerosis	0.0316132	0.0113385	0.00635068	0.00870218
AF	0.00357401	0.00430574	0.00288306	0.0120168
Varicose veins	0.012726	0.0082666	0.00571049	0.0140475
Respiratory diseases	0.260794	0.0400817	0.0108077	0.0115969
GERD	0.25295	0.038356	0.0203896	0.0178906
Inguinal hernia	1.79135e-13	4.29115e-13	0.00019176	0.00300317
Diverticulosis	0.0474992	0.0123098	0.000429671	0.00338604
Bunion	0.00525844	0.00469429	0.000184335	0.00309645
Radiculitis	0.149029	0.0326796	0.0143584	0.0209441
Average 15 diseases	0.0991393	0.00845117	0.00869366	0.00387625

### Sheet: ST29
rg^2 threshold between target and auxiliary diseases = 0.8
target_disease	Phecode	Pre-correction h2pleio/h2	Pre-correction h2pleio/h2 s.e.	Post-correction h2pleio/h2	Post correction h2pleio/h2 s.e.	scaling coefficient ξ_c	selected_target_and auxiliary diseases/traits
HTN	401.1	0.872238	0.02699	0.818575	0.0253294	0.96875	401.1,244.5,735.3,411.4,427.2,454.1,250.2,550.1,296.22,519.8,562.1,763,biochemistry_LDLdirect,biochemistry_Triglycerides,blood_EOSINOPHIL_COUNT,blood_HIGH_LIGHT_SCATTER_RETICULOCYTE_COUNT,blood_MEAN_CORPUSCULAR_HEMOGLOBIN,blood_RBC_DISTRIB_WIDTH,bmi,body_WHR,FEV1_FVC,height,Systolic_bp,eduyrs
Hypothyroidism	244.5	0.135744	0.0527005	0.0339361	0.0131751	0.5	244.5,401.1,735.3,411.4,427.2,454.1,550.1,519.8,562.1,763,biochemistry_Cholesterol,blood_EOSINOPHIL_COUNT,blood_HIGH_LIGHT_SCATTER_RETICULOCYTE_COUNT,blood_MEAN_CORPUSCULAR_HEMOGLOBIN,blood_RBC_DISTRIB_WIDTH,body_WHR,FEV1_FVC,height,SMOKING_STATUS,eduyrs
Tobacco use disorder	318	0.715936	0.125485	0.629241	0.11029	0.9375	318,401.1,244.5,735.3,411.4,427.2,454.1,250.2,550.1,296.22,519.8,562.1,763,biochemistry_LDLdirect,biochemistry_Triglycerides,blood_EOSINOPHIL_COUNT,blood_HIGH_LIGHT_SCATTER_RETICULOCYTE_COUNT,blood_MEAN_CORPUSCULAR_HEMOGLOBIN,blood_RBC_DISTRIB_WIDTH,bmi,body_WHR,FEV1_FVC,height,eduyrs
Bunion	735.3	0.105542	0.0485143	0.0333942	0.0153502	0.5625	735.3,244.5,411.4,427.2,454.1,550.1,530.11,biochemistry_Cholesterol,biochemistry_Triglycerides,blood_EOSINOPHIL_COUNT,blood_MEAN_CORPUSCULAR_HEMOGLOBIN,blood_RBC_DISTRIB_WIDTH,FEV1_FVC,height,Systolic_bp,eduyrs
Coronary atherosclerosis	411.4	0.443041	0.0574786	0.363865	0.0472065	0.90625	411.4,401.1,244.5,735.3,427.2,454.1,250.2,550.1,296.22,562.1,763,biochemistry_LDLdirect,biochemistry_Triglycerides,blood_EOSINOPHIL_COUNT,blood_HIGH_LIGHT_SCATTER_RETICULOCYTE_COUNT,blood_MEAN_CORPUSCULAR_HEMOGLOBIN,blood_RBC_DISTRIB_WIDTH,bmi,body_WHR,FEV1_FVC,height,SMOKING_STATUS,eduyrs
AF	427.2	0.361803	0.118433	0.171008	0.0559779	0.6875	427.2,401.1,244.5,735.3,411.4,454.1,250.2,550.1,530.11,296.22,519.8,562.1,763,biochemistry_Cholesterol,biochemistry_Triglycerides,blood_EOSINOPHIL_COUNT,blood_HIGH_LIGHT_SCATTER_RETICULOCYTE_COUNT,blood_MEAN_CORPUSCULAR_HEMOGLOBIN,blood_RBC_DISTRIB_WIDTH,bmi,body_WHR,FEV1_FVC,height,SMOKING_STATUS,eduyrs
Varicose veins	454.1	0.343723	0.128003	0.193344	0.0720018	0.75	454.1,244.5,735.3,411.4,427.2,278.1,550.1,530.11,519.8,562.1,763,biochemistry_Cholesterol,biochemistry_HbA1c,biochemistry_Triglycerides,blood_EOSINOPHIL_COUNT,blood_HIGH_LIGHT_SCATTER_RETICULOCYTE_COUNT,blood_MEAN_CORPUSCULAR_HEMOGLOBIN,blood_RBC_DISTRIB_WIDTH,FEV1_FVC,height,SMOKING_STATUS,Systolic_bp,eduyrs
Obesity	278.1	0.709015	0.0601254	0.623158	0.0528446	0.9375	278.1,401.1,244.5,735.3,411.4,427.2,454.1,250.2,550.1,530.11,296.22,519.8,562.1,763,biochemistry_LDLdirect,biochemistry_Triglycerides,blood_EOSINOPHIL_COUNT,blood_HIGH_LIGHT_SCATTER_RETICULOCYTE_COUNT,blood_MEAN_CORPUSCULAR_HEMOGLOBIN,blood_RBC_DISTRIB_WIDTH,body_WHR,FEV1_FVC,height,SMOKING_STATUS,eduyrs
T2D	250.2	0.971392	0.0500724	0.971392	0.0500724	1	250.2,401.1,244.5,735.3,411.4,427.2,454.1,550.1,530.11,519.8,562.1,763,biochemistry_HbA1c,biochemistry_LDLdirect,biochemistry_Triglycerides,blood_EOSINOPHIL_COUNT,blood_HIGH_LIGHT_SCATTER_RETICULOCYTE_COUNT,blood_MEAN_CORPUSCULAR_HEMOGLOBIN,blood_RBC_DISTRIB_WIDTH,bmi,body_WHR,FEV1_FVC,height,eduyrs
Inguinal hernia	550.1	0.239609	0.0727188	0.113253	0.034371	0.6875	550.1,244.5,318,735.3,411.4,427.2,454.1,530.11,562.1,763,biochemistry_HbA1c,biochemistry_LDLdirect,biochemistry_Triglycerides,blood_EOSINOPHIL_COUNT,blood_HIGH_LIGHT_SCATTER_RETICULOCYTE_COUNT,blood_MEAN_CORPUSCULAR_HEMOGLOBIN,blood_RBC_DISTRIB_WIDTH,bmi,body_WHR,Diastolic_bp,FEV1_FVC,height,eduyrs
GERD	530.11	0.701101	0.0854969	0.575807	0.0702177	0.90625	530.11,401.1,244.5,735.3,411.4,427.2,454.1,250.2,550.1,296.22,519.8,562.1,763,biochemistry_LDLdirect,biochemistry_Triglycerides,blood_EOSINOPHIL_COUNT,blood_HIGH_LIGHT_SCATTER_RETICULOCYTE_COUNT,blood_MEAN_CORPUSCULAR_HEMOGLOBIN,blood_RBC_DISTRIB_WIDTH,bmi,body_WHR,FEV1_FVC,height,SMOKING_STATUS,eduyrs
MDD	296.22	0.573881	0.087245	0.439378	0.0667969	0.875	296.22,401.1,244.5,735.3,411.4,427.2,454.1,278.1,250.2,550.1,530.11,519.8,562.1,763,biochemistry_LDLdirect,biochemistry_Triglycerides,blood_EOSINOPHIL_COUNT,blood_HIGH_LIGHT_SCATTER_RETICULOCYTE_COUNT,blood_MEAN_CORPUSCULAR_HEMOGLOBIN,blood_RBC_DISTRIB_WIDTH,body_WHR,FEV1_FVC,height,SMOKING_STATUS,eduyrs
Respiratory diseases	519.8	0.665529	0.0828126	0.584938	0.0727845	0.9375	519.8,401.1,244.5,735.3,411.4,427.2,454.1,250.2,550.1,530.11,296.22,562.1,763,biochemistry_LDLdirect,biochemistry_Triglycerides,blood_EOSINOPHIL_COUNT,blood_HIGH_LIGHT_SCATTER_RETICULOCYTE_COUNT,blood_MEAN_CORPUSCULAR_HEMOGLOBIN,blood_RBC_DISTRIB_WIDTH,bmi,body_WHR,FEV1_FVC,height,SMOKING_STATUS,eduyrs
Diverticulosis	562.1	0.262376	0.0701521	0.124014	0.0331578	0.6875	562.1,401.1,244.5,735.3,411.4,427.2,454.1,278.1,550.1,530.11,296.22,519.8,763,biochemistry_HbA1c,biochemistry_LDLdirect,biochemistry_Triglycerides,blood_EOSINOPHIL_COUNT,blood_HIGH_LIGHT_SCATTER_RETICULOCYTE_COUNT,blood_MEAN_CORPUSCULAR_HEMOGLOBIN,blood_RBC_DISTRIB_WIDTH,body_WHR,FEV1_FVC,height,eduyrs
Radiculitis	763	0.383471	0.0951301	0.215702	0.0535107	0.75	763,401.1,244.5,735.3,411.4,427.2,454.1,278.1,250.2,550.1,296.22,519.8,562.1,biochemistry_Cholesterol,biochemistry_Triglycerides,blood_EOSINOPHIL_COUNT,blood_HIGH_LIGHT_SCATTER_RETICULOCYTE_COUNT,blood_MEAN_CORPUSCULAR_HEMOGLOBIN,blood_RBC_DISTRIB_WIDTH,FEV1_FVC,height,eduyrs
Average 15 diseases	Average 15 diseases	0.49896	0.0328198	0.392734	0.0220624
rg^2 threshold between target and auxiliary diseases = 0.75
target_disease	Phecode	Pre-correction h2pleio/h2	Pre-correction h2pleio/h2 s.e.	Post-correction h2pleio/h2	Post correction h2pleio/h2 s.e.	scaling coefficient ξ_c	selected_target_and auxiliary diseases/traits
HTN	401.1	0.872238	0.02699	0.818575	0.0253294	0.96875	401.1,244.5,735.3,411.4,427.2,454.1,250.2,550.1,296.22,519.8,562.1,763,biochemistry_LDLdirect,biochemistry_Triglycerides,blood_EOSINOPHIL_COUNT,blood_HIGH_LIGHT_SCATTER_RETICULOCYTE_COUNT,blood_MEAN_CORPUSCULAR_HEMOGLOBIN,blood_RBC_DISTRIB_WIDTH,bmi,body_WHR,FEV1_FVC,height,Systolic_bp,eduyrs
Hypothyroidism	244.5	0.135744	0.0527005	0.0339361	0.0131751	0.5	244.5,401.1,735.3,411.4,427.2,454.1,550.1,519.8,562.1,763,biochemistry_Cholesterol,blood_EOSINOPHIL_COUNT,blood_HIGH_LIGHT_SCATTER_RETICULOCYTE_COUNT,blood_MEAN_CORPUSCULAR_HEMOGLOBIN,blood_RBC_DISTRIB_WIDTH,body_WHR,FEV1_FVC,height,SMOKING_STATUS,eduyrs
Tobacco use disorder	318	0.715936	0.125485	0.629241	0.11029	0.9375	318,401.1,244.5,735.3,411.4,427.2,454.1,250.2,550.1,296.22,519.8,562.1,763,biochemistry_LDLdirect,biochemistry_Triglycerides,blood_EOSINOPHIL_COUNT,blood_HIGH_LIGHT_SCATTER_RETICULOCYTE_COUNT,blood_MEAN_CORPUSCULAR_HEMOGLOBIN,blood_RBC_DISTRIB_WIDTH,bmi,body_WHR,FEV1_FVC,height,eduyrs
Bunion	735.3	0.105542	0.0485143	0.0333942	0.0153502	0.5625	735.3,244.5,411.4,427.2,454.1,550.1,530.11,biochemistry_Cholesterol,biochemistry_Triglycerides,blood_EOSINOPHIL_COUNT,blood_MEAN_CORPUSCULAR_HEMOGLOBIN,blood_RBC_DISTRIB_WIDTH,FEV1_FVC,height,Systolic_bp,eduyrs
Coronary atherosclerosis	411.4	0.443041	0.0574786	0.363865	0.0472065	0.90625	411.4,401.1,244.5,735.3,427.2,454.1,250.2,550.1,296.22,562.1,763,biochemistry_LDLdirect,biochemistry_Triglycerides,blood_EOSINOPHIL_COUNT,blood_HIGH_LIGHT_SCATTER_RETICULOCYTE_COUNT,blood_MEAN_CORPUSCULAR_HEMOGLOBIN,blood_RBC_DISTRIB_WIDTH,bmi,body_WHR,FEV1_FVC,height,SMOKING_STATUS,eduyrs
AF	427.2	0.361803	0.118433	0.171008	0.0559779	0.6875	427.2,401.1,244.5,735.3,411.4,454.1,250.2,550.1,530.11,296.22,519.8,562.1,763,biochemistry_Cholesterol,biochemistry_Triglycerides,blood_EOSINOPHIL_COUNT,blood_HIGH_LIGHT_SCATTER_RETICULOCYTE_COUNT,blood_MEAN_CORPUSCULAR_HEMOGLOBIN,blood_RBC_DISTRIB_WIDTH,bmi,body_WHR,FEV1_FVC,height,SMOKING_STATUS,eduyrs
Varicose veins	454.1	0.343723	0.128003	0.193344	0.0720018	0.75	454.1,244.5,735.3,411.4,427.2,278.1,550.1,530.11,519.8,562.1,763,biochemistry_Cholesterol,biochemistry_HbA1c,biochemistry_Triglycerides,blood_EOSINOPHIL_COUNT,blood_HIGH_LIGHT_SCATTER_RETICULOCYTE_COUNT,blood_MEAN_CORPUSCULAR_HEMOGLOBIN,blood_RBC_DISTRIB_WIDTH,FEV1_FVC,height,SMOKING_STATUS,Systolic_bp,eduyrs
Obesity	278.1	0.709015	0.0601254	0.623158	0.0528446	0.9375	278.1,401.1,244.5,735.3,411.4,427.2,454.1,250.2,550.1,530.11,296.22,519.8,562.1,763,biochemistry_LDLdirect,biochemistry_Triglycerides,blood_EOSINOPHIL_COUNT,blood_HIGH_LIGHT_SCATTER_RETICULOCYTE_COUNT,blood_MEAN_CORPUSCULAR_HEMOGLOBIN,blood_RBC_DISTRIB_WIDTH,body_WHR,FEV1_FVC,height,SMOKING_STATUS,eduyrs
T2D	250.2	0.91506	0.0745393	0.858762	0.0699534	0.96875	250.2,401.1,244.5,735.3,411.4,427.2,454.1,550.1,530.11,519.8,562.1,763,biochemistry_Glucose,biochemistry_LDLdirect,biochemistry_Triglycerides,blood_EOSINOPHIL_COUNT,blood_HIGH_LIGHT_SCATTER_RETICULOCYTE_COUNT,blood_MEAN_CORPUSCULAR_HEMOGLOBIN,blood_RBC_DISTRIB_WIDTH,bmi,body_WHR,FEV1_FVC,height,eduyrs
Inguinal hernia	550.1	0.239609	0.0727188	0.113253	0.034371	0.6875	550.1,244.5,318,735.3,411.4,427.2,454.1,530.11,562.1,763,biochemistry_HbA1c,biochemistry_LDLdirect,biochemistry_Triglycerides,blood_EOSINOPHIL_COUNT,blood_HIGH_LIGHT_SCATTER_RETICULOCYTE_COUNT,blood_MEAN_CORPUSCULAR_HEMOGLOBIN,blood_RBC_DISTRIB_WIDTH,bmi,body_WHR,Diastolic_bp,FEV1_FVC,height,eduyrs
GERD	530.11	0.701101	0.0854969	0.575807	0.0702177	0.90625	530.11,401.1,244.5,735.3,411.4,427.2,454.1,250.2,550.1,296.22,519.8,562.1,763,biochemistry_LDLdirect,biochemistry_Triglycerides,blood_EOSINOPHIL_COUNT,blood_HIGH_LIGHT_SCATTER_RETICULOCYTE_COUNT,blood_MEAN_CORPUSCULAR_HEMOGLOBIN,blood_RBC_DISTRIB_WIDTH,bmi,body_WHR,FEV1_FVC,height,SMOKING_STATUS,eduyrs
MDD	296.22	0.573881	0.087245	0.439378	0.0667969	0.875	296.22,401.1,244.5,735.3,411.4,427.2,454.1,278.1,250.2,550.1,530.11,519.8,562.1,763,biochemistry_LDLdirect,biochemistry_Triglycerides,blood_EOSINOPHIL_COUNT,blood_HIGH_LIGHT_SCATTER_RETICULOCYTE_COUNT,blood_MEAN_CORPUSCULAR_HEMOGLOBIN,blood_RBC_DISTRIB_WIDTH,body_WHR,FEV1_FVC,height,SMOKING_STATUS,eduyrs
Respiratory diseases	519.8	0.665529	0.0828126	0.584938	0.0727845	0.9375	519.8,401.1,244.5,735.3,411.4,427.2,454.1,250.2,550.1,530.11,296.22,562.1,763,biochemistry_LDLdirect,biochemistry_Triglycerides,blood_EOSINOPHIL_COUNT,blood_HIGH_LIGHT_SCATTER_RETICULOCYTE_COUNT,blood_MEAN_CORPUSCULAR_HEMOGLOBIN,blood_RBC_DISTRIB_WIDTH,bmi,body_WHR,FEV1_FVC,height,SMOKING_STATUS,eduyrs
Diverticulosis	562.1	0.262376	0.0701521	0.124014	0.0331578	0.6875	562.1,401.1,244.5,735.3,411.4,427.2,454.1,278.1,550.1,530.11,296.22,519.8,763,biochemistry_HbA1c,biochemistry_LDLdirect,biochemistry_Triglycerides,blood_EOSINOPHIL_COUNT,blood_HIGH_LIGHT_SCATTER_RETICULOCYTE_COUNT,blood_MEAN_CORPUSCULAR_HEMOGLOBIN,blood_RBC_DISTRIB_WIDTH,body_WHR,FEV1_FVC,height,eduyrs
Radiculitis	763	0.383471	0.0951301	0.215702	0.0535107	0.75	763,401.1,244.5,735.3,411.4,427.2,454.1,278.1,250.2,550.1,296.22,519.8,562.1,biochemistry_Cholesterol,biochemistry_Triglycerides,blood_EOSINOPHIL_COUNT,blood_HIGH_LIGHT_SCATTER_RETICULOCYTE_COUNT,blood_MEAN_CORPUSCULAR_HEMOGLOBIN,blood_RBC_DISTRIB_WIDTH,FEV1_FVC,height,eduyrs
Average 15 diseases	Average 15 diseases	0.495205	0.0325159	0.385225	0.0217596
rg^2 threshold between target and auxiliary diseases = 0.70
target_disease	Phecode	Pre-correction h2pleio/h2	Pre-correction h2pleio/h2 s.e.	Post-correction h2pleio/h2	Post correction h2pleio/h2 s.e.	scaling coefficient ξ_c	selected_target_and auxiliary diseases/traits
HTN	401.1	0.420424	0.0350105	0.369513	0.0307709	0.9375	401.1,244.5,735.3,411.4,427.2,454.1,250.2,550.1,296.22,519.8,562.1,763,biochemistry_LDLdirect,biochemistry_Triglycerides,blood_EOSINOPHIL_COUNT,blood_HIGH_LIGHT_SCATTER_RETICULOCYTE_COUNT,blood_MEAN_CORPUSCULAR_HEMOGLOBIN,blood_RBC_DISTRIB_WIDTH,bmi,body_WHR,FEV1_FVC,height,eduyrs
Hypothyroidism	244.5	0.135744	0.0527005	0.0339361	0.0131751	0.5	244.5,401.1,735.3,411.4,427.2,454.1,550.1,519.8,562.1,763,biochemistry_Cholesterol,blood_EOSINOPHIL_COUNT,blood_HIGH_LIGHT_SCATTER_RETICULOCYTE_COUNT,blood_MEAN_CORPUSCULAR_HEMOGLOBIN,blood_RBC_DISTRIB_WIDTH,body_WHR,FEV1_FVC,height,SMOKING_STATUS,eduyrs
Tobacco use disorder	318	0.715936	0.125485	0.629241	0.11029	0.9375	318,401.1,244.5,735.3,411.4,427.2,454.1,250.2,550.1,296.22,519.8,562.1,763,biochemistry_LDLdirect,biochemistry_Triglycerides,blood_EOSINOPHIL_COUNT,blood_HIGH_LIGHT_SCATTER_RETICULOCYTE_COUNT,blood_MEAN_CORPUSCULAR_HEMOGLOBIN,blood_RBC_DISTRIB_WIDTH,bmi,body_WHR,FEV1_FVC,height,eduyrs
Bunion	735.3	0.105542	0.0485143	0.0333942	0.0153502	0.5625	735.3,244.5,411.4,427.2,454.1,550.1,530.11,biochemistry_Cholesterol,biochemistry_Triglycerides,blood_EOSINOPHIL_COUNT,blood_MEAN_CORPUSCULAR_HEMOGLOBIN,blood_RBC_DISTRIB_WIDTH,FEV1_FVC,height,Systolic_bp,eduyrs
Coronary atherosclerosis	411.4	0.443041	0.0574786	0.363865	0.0472065	0.90625	411.4,401.1,244.5,735.3,427.2,454.1,250.2,550.1,296.22,562.1,763,biochemistry_LDLdirect,biochemistry_Triglycerides,blood_EOSINOPHIL_COUNT,blood_HIGH_LIGHT_SCATTER_RETICULOCYTE_COUNT,blood_MEAN_CORPUSCULAR_HEMOGLOBIN,blood_RBC_DISTRIB_WIDTH,bmi,body_WHR,FEV1_FVC,height,SMOKING_STATUS,eduyrs
AF	427.2	0.361803	0.118433	0.171008	0.0559779	0.6875	427.2,401.1,244.5,735.3,411.4,454.1,250.2,550.1,530.11,296.22,519.8,562.1,763,biochemistry_Cholesterol,biochemistry_Triglycerides,blood_EOSINOPHIL_COUNT,blood_HIGH_LIGHT_SCATTER_RETICULOCYTE_COUNT,blood_MEAN_CORPUSCULAR_HEMOGLOBIN,blood_RBC_DISTRIB_WIDTH,bmi,body_WHR,FEV1_FVC,height,SMOKING_STATUS,eduyrs
Varicose veins	454.1	0.343723	0.128003	0.193344	0.0720018	0.75	454.1,244.5,735.3,411.4,427.2,278.1,550.1,530.11,519.8,562.1,763,biochemistry_Cholesterol,biochemistry_HbA1c,biochemistry_Triglycerides,blood_EOSINOPHIL_COUNT,blood_HIGH_LIGHT_SCATTER_RETICULOCYTE_COUNT,blood_MEAN_CORPUSCULAR_HEMOGLOBIN,blood_RBC_DISTRIB_WIDTH,FEV1_FVC,height,SMOKING_STATUS,Systolic_bp,eduyrs
Obesity	278.1	0.709015	0.0601254	0.623158	0.0528446	0.9375	278.1,401.1,244.5,735.3,411.4,427.2,454.1,250.2,550.1,530.11,296.22,519.8,562.1,763,biochemistry_LDLdirect,biochemistry_Triglycerides,blood_EOSINOPHIL_COUNT,blood_HIGH_LIGHT_SCATTER_RETICULOCYTE_COUNT,blood_MEAN_CORPUSCULAR_HEMOGLOBIN,blood_RBC_DISTRIB_WIDTH,body_WHR,FEV1_FVC,height,SMOKING_STATUS,eduyrs
T2D	250.2	0.91506	0.0745393	0.858762	0.0699534	0.96875	250.2,401.1,244.5,735.3,411.4,427.2,454.1,550.1,530.11,519.8,562.1,763,biochemistry_Glucose,biochemistry_LDLdirect,biochemistry_Triglycerides,blood_EOSINOPHIL_COUNT,blood_HIGH_LIGHT_SCATTER_RETICULOCYTE_COUNT,blood_MEAN_CORPUSCULAR_HEMOGLOBIN,blood_RBC_DISTRIB_WIDTH,bmi,body_WHR,FEV1_FVC,height,eduyrs
Inguinal hernia	550.1	0.239609	0.0727188	0.113253	0.034371	0.6875	550.1,244.5,318,735.3,411.4,427.2,454.1,530.11,562.1,763,biochemistry_HbA1c,biochemistry_LDLdirect,biochemistry_Triglycerides,blood_EOSINOPHIL_COUNT,blood_HIGH_LIGHT_SCATTER_RETICULOCYTE_COUNT,blood_MEAN_CORPUSCULAR_HEMOGLOBIN,blood_RBC_DISTRIB_WIDTH,bmi,body_WHR,Diastolic_bp,FEV1_FVC,height,eduyrs
GERD	530.11	0.701101	0.0854969	0.575807	0.0702177	0.90625	530.11,401.1,244.5,735.3,411.4,427.2,454.1,250.2,550.1,296.22,519.8,562.1,763,biochemistry_LDLdirect,biochemistry_Triglycerides,blood_EOSINOPHIL_COUNT,blood_HIGH_LIGHT_SCATTER_RETICULOCYTE_COUNT,blood_MEAN_CORPUSCULAR_HEMOGLOBIN,blood_RBC_DISTRIB_WIDTH,bmi,body_WHR,FEV1_FVC,height,SMOKING_STATUS,eduyrs
MDD	296.22	0.573881	0.087245	0.439378	0.0667969	0.875	296.22,401.1,244.5,735.3,411.4,427.2,454.1,278.1,250.2,550.1,530.11,519.8,562.1,763,biochemistry_LDLdirect,biochemistry_Triglycerides,blood_EOSINOPHIL_COUNT,blood_HIGH_LIGHT_SCATTER_RETICULOCYTE_COUNT,blood_MEAN_CORPUSCULAR_HEMOGLOBIN,blood_RBC_DISTRIB_WIDTH,body_WHR,FEV1_FVC,height,SMOKING_STATUS,eduyrs
Respiratory diseases	519.8	0.665529	0.0828126	0.584938	0.0727845	0.9375	519.8,401.1,244.5,735.3,411.4,427.2,454.1,250.2,550.1,530.11,296.22,562.1,763,biochemistry_LDLdirect,biochemistry_Triglycerides,blood_EOSINOPHIL_COUNT,blood_HIGH_LIGHT_SCATTER_RETICULOCYTE_COUNT,blood_MEAN_CORPUSCULAR_HEMOGLOBIN,blood_RBC_DISTRIB_WIDTH,bmi,body_WHR,FEV1_FVC,height,SMOKING_STATUS,eduyrs
Diverticulosis	562.1	0.262376	0.0701521	0.124014	0.0331578	0.6875	562.1,401.1,244.5,735.3,411.4,427.2,454.1,278.1,550.1,530.11,296.22,519.8,763,biochemistry_HbA1c,biochemistry_LDLdirect,biochemistry_Triglycerides,blood_EOSINOPHIL_COUNT,blood_HIGH_LIGHT_SCATTER_RETICULOCYTE_COUNT,blood_MEAN_CORPUSCULAR_HEMOGLOBIN,blood_RBC_DISTRIB_WIDTH,body_WHR,FEV1_FVC,height,eduyrs
Radiculitis	763	0.383471	0.0951301	0.215702	0.0535107	0.75	763,401.1,244.5,735.3,411.4,427.2,454.1,278.1,250.2,550.1,296.22,519.8,562.1,biochemistry_Cholesterol,biochemistry_Triglycerides,blood_EOSINOPHIL_COUNT,blood_HIGH_LIGHT_SCATTER_RETICULOCYTE_COUNT,blood_MEAN_CORPUSCULAR_HEMOGLOBIN,blood_RBC_DISTRIB_WIDTH,FEV1_FVC,height,eduyrs
Average 15 diseases	Average 15 diseases	0.465084	0.0325078	0.355287	0.0217259
rg^2 threshold between target and auxiliary diseases = 0.65
target_disease	Phecode	Pre-correction h2pleio/h2	Pre-correction h2pleio/h2 s.e.	Post-correction h2pleio/h2	Post correction h2pleio/h2 s.e.	scaling coefficient ξ_c	selected_target_and auxiliary diseases/traits
HTN	401.1	0.420424	0.0350105	0.369513	0.0307709	0.9375	401.1,244.5,735.3,411.4,427.2,454.1,250.2,550.1,296.22,519.8,562.1,763,biochemistry_LDLdirect,biochemistry_Triglycerides,blood_EOSINOPHIL_COUNT,blood_HIGH_LIGHT_SCATTER_RETICULOCYTE_COUNT,blood_MEAN_CORPUSCULAR_HEMOGLOBIN,blood_RBC_DISTRIB_WIDTH,bmi,body_WHR,FEV1_FVC,height,eduyrs
Hypothyroidism	244.5	0.135744	0.0527005	0.0339361	0.0131751	0.5	244.5,401.1,735.3,411.4,427.2,454.1,550.1,519.8,562.1,763,biochemistry_Cholesterol,blood_EOSINOPHIL_COUNT,blood_HIGH_LIGHT_SCATTER_RETICULOCYTE_COUNT,blood_MEAN_CORPUSCULAR_HEMOGLOBIN,blood_RBC_DISTRIB_WIDTH,body_WHR,FEV1_FVC,height,SMOKING_STATUS,eduyrs
Tobacco use disorder	318	0.715936	0.125485	0.629241	0.11029	0.9375	318,401.1,244.5,735.3,411.4,427.2,454.1,250.2,550.1,296.22,519.8,562.1,763,biochemistry_LDLdirect,biochemistry_Triglycerides,blood_EOSINOPHIL_COUNT,blood_HIGH_LIGHT_SCATTER_RETICULOCYTE_COUNT,blood_MEAN_CORPUSCULAR_HEMOGLOBIN,blood_RBC_DISTRIB_WIDTH,bmi,body_WHR,FEV1_FVC,height,eduyrs
Bunion	735.3	0.105542	0.0485143	0.0333942	0.0153502	0.5625	735.3,244.5,411.4,427.2,454.1,550.1,530.11,biochemistry_Cholesterol,biochemistry_Triglycerides,blood_EOSINOPHIL_COUNT,blood_MEAN_CORPUSCULAR_HEMOGLOBIN,blood_RBC_DISTRIB_WIDTH,FEV1_FVC,height,Systolic_bp,eduyrs
Coronary atherosclerosis	411.4	0.443041	0.0574786	0.363865	0.0472065	0.90625	411.4,401.1,244.5,735.3,427.2,454.1,250.2,550.1,296.22,562.1,763,biochemistry_LDLdirect,biochemistry_Triglycerides,blood_EOSINOPHIL_COUNT,blood_HIGH_LIGHT_SCATTER_RETICULOCYTE_COUNT,blood_MEAN_CORPUSCULAR_HEMOGLOBIN,blood_RBC_DISTRIB_WIDTH,bmi,body_WHR,FEV1_FVC,height,SMOKING_STATUS,eduyrs
AF	427.2	0.361803	0.118433	0.171008	0.0559779	0.6875	427.2,401.1,244.5,735.3,411.4,454.1,250.2,550.1,530.11,296.22,519.8,562.1,763,biochemistry_Cholesterol,biochemistry_Triglycerides,blood_EOSINOPHIL_COUNT,blood_HIGH_LIGHT_SCATTER_RETICULOCYTE_COUNT,blood_MEAN_CORPUSCULAR_HEMOGLOBIN,blood_RBC_DISTRIB_WIDTH,bmi,body_WHR,FEV1_FVC,height,SMOKING_STATUS,eduyrs
Varicose veins	454.1	0.343723	0.128003	0.193344	0.0720018	0.75	454.1,244.5,735.3,411.4,427.2,278.1,550.1,530.11,519.8,562.1,763,biochemistry_Cholesterol,biochemistry_HbA1c,biochemistry_Triglycerides,blood_EOSINOPHIL_COUNT,blood_HIGH_LIGHT_SCATTER_RETICULOCYTE_COUNT,blood_MEAN_CORPUSCULAR_HEMOGLOBIN,blood_RBC_DISTRIB_WIDTH,FEV1_FVC,height,SMOKING_STATUS,Systolic_bp,eduyrs
Obesity	278.1	0.709015	0.0601254	0.623158	0.0528446	0.9375	278.1,401.1,244.5,735.3,411.4,427.2,454.1,250.2,550.1,530.11,296.22,519.8,562.1,763,biochemistry_LDLdirect,biochemistry_Triglycerides,blood_EOSINOPHIL_COUNT,blood_HIGH_LIGHT_SCATTER_RETICULOCYTE_COUNT,blood_MEAN_CORPUSCULAR_HEMOGLOBIN,blood_RBC_DISTRIB_WIDTH,body_WHR,FEV1_FVC,height,SMOKING_STATUS,eduyrs
T2D	250.2	0.648768	0.0541413	0.570206	0.0475852	0.9375	250.2,401.1,244.5,735.3,411.4,427.2,454.1,550.1,530.11,519.8,562.1,763,biochemistry_LDLdirect,biochemistry_Triglycerides,blood_EOSINOPHIL_COUNT,blood_HIGH_LIGHT_SCATTER_RETICULOCYTE_COUNT,blood_MEAN_CORPUSCULAR_HEMOGLOBIN,blood_RBC_DISTRIB_WIDTH,bmi,body_WHR,FEV1_FVC,height,eduyrs
Inguinal hernia	550.1	0.239609	0.0727188	0.113253	0.034371	0.6875	550.1,244.5,318,735.3,411.4,427.2,454.1,530.11,562.1,763,biochemistry_HbA1c,biochemistry_LDLdirect,biochemistry_Triglycerides,blood_EOSINOPHIL_COUNT,blood_HIGH_LIGHT_SCATTER_RETICULOCYTE_COUNT,blood_MEAN_CORPUSCULAR_HEMOGLOBIN,blood_RBC_DISTRIB_WIDTH,bmi,body_WHR,Diastolic_bp,FEV1_FVC,height,eduyrs
GERD	530.11	0.701101	0.0854969	0.575807	0.0702177	0.90625	530.11,401.1,244.5,735.3,411.4,427.2,454.1,250.2,550.1,296.22,519.8,562.1,763,biochemistry_LDLdirect,biochemistry_Triglycerides,blood_EOSINOPHIL_COUNT,blood_HIGH_LIGHT_SCATTER_RETICULOCYTE_COUNT,blood_MEAN_CORPUSCULAR_HEMOGLOBIN,blood_RBC_DISTRIB_WIDTH,bmi,body_WHR,FEV1_FVC,height,SMOKING_STATUS,eduyrs
MDD	296.22	0.573881	0.087245	0.439378	0.0667969	0.875	296.22,401.1,244.5,735.3,411.4,427.2,454.1,278.1,250.2,550.1,530.11,519.8,562.1,763,biochemistry_LDLdirect,biochemistry_Triglycerides,blood_EOSINOPHIL_COUNT,blood_HIGH_LIGHT_SCATTER_RETICULOCYTE_COUNT,blood_MEAN_CORPUSCULAR_HEMOGLOBIN,blood_RBC_DISTRIB_WIDTH,body_WHR,FEV1_FVC,height,SMOKING_STATUS,eduyrs
Respiratory diseases	519.8	0.665529	0.0828126	0.584938	0.0727845	0.9375	519.8,401.1,244.5,735.3,411.4,427.2,454.1,250.2,550.1,530.11,296.22,562.1,763,biochemistry_LDLdirect,biochemistry_Triglycerides,blood_EOSINOPHIL_COUNT,blood_HIGH_LIGHT_SCATTER_RETICULOCYTE_COUNT,blood_MEAN_CORPUSCULAR_HEMOGLOBIN,blood_RBC_DISTRIB_WIDTH,bmi,body_WHR,FEV1_FVC,height,SMOKING_STATUS,eduyrs
Diverticulosis	562.1	0.262376	0.0701521	0.124014	0.0331578	0.6875	562.1,401.1,244.5,735.3,411.4,427.2,454.1,278.1,550.1,530.11,296.22,519.8,763,biochemistry_HbA1c,biochemistry_LDLdirect,biochemistry_Triglycerides,blood_EOSINOPHIL_COUNT,blood_HIGH_LIGHT_SCATTER_RETICULOCYTE_COUNT,blood_MEAN_CORPUSCULAR_HEMOGLOBIN,blood_RBC_DISTRIB_WIDTH,body_WHR,FEV1_FVC,height,eduyrs
Radiculitis	763	0.383471	0.0951301	0.215702	0.0535107	0.75	763,401.1,244.5,735.3,411.4,427.2,454.1,278.1,250.2,550.1,296.22,519.8,562.1,biochemistry_Cholesterol,biochemistry_Triglycerides,blood_EOSINOPHIL_COUNT,blood_HIGH_LIGHT_SCATTER_RETICULOCYTE_COUNT,blood_MEAN_CORPUSCULAR_HEMOGLOBIN,blood_RBC_DISTRIB_WIDTH,FEV1_FVC,height,eduyrs
Average 15 diseases	Average 15 diseases	0.447331	0.0326974	0.33605	0.0218677
rg^2 threshold between target and auxiliary diseases = 0.60
target_disease	Phecode	Pre-correction h2pleio/h2	Pre-correction h2pleio/h2 s.e.	Post-correction h2pleio/h2	Post correction h2pleio/h2 s.e.	scaling coefficient ξ_c	selected_target_and auxiliary diseases/traits
HTN	401.1	0.420424	0.0350105	0.369513	0.0307709	0.9375	401.1,244.5,735.3,411.4,427.2,454.1,250.2,550.1,296.22,519.8,562.1,763,biochemistry_LDLdirect,biochemistry_Triglycerides,blood_EOSINOPHIL_COUNT,blood_HIGH_LIGHT_SCATTER_RETICULOCYTE_COUNT,blood_MEAN_CORPUSCULAR_HEMOGLOBIN,blood_RBC_DISTRIB_WIDTH,bmi,body_WHR,FEV1_FVC,height,eduyrs
Hypothyroidism	244.5	0.135744	0.0527005	0.0339361	0.0131751	0.5	244.5,401.1,735.3,411.4,427.2,454.1,550.1,519.8,562.1,763,biochemistry_Cholesterol,blood_EOSINOPHIL_COUNT,blood_HIGH_LIGHT_SCATTER_RETICULOCYTE_COUNT,blood_MEAN_CORPUSCULAR_HEMOGLOBIN,blood_RBC_DISTRIB_WIDTH,body_WHR,FEV1_FVC,height,SMOKING_STATUS,eduyrs
Tobacco use disorder	318	0.715936	0.125485	0.629241	0.11029	0.9375	318,401.1,244.5,735.3,411.4,427.2,454.1,250.2,550.1,296.22,519.8,562.1,763,biochemistry_LDLdirect,biochemistry_Triglycerides,blood_EOSINOPHIL_COUNT,blood_HIGH_LIGHT_SCATTER_RETICULOCYTE_COUNT,blood_MEAN_CORPUSCULAR_HEMOGLOBIN,blood_RBC_DISTRIB_WIDTH,bmi,body_WHR,FEV1_FVC,height,eduyrs
Bunion	735.3	0.105542	0.0485143	0.0333942	0.0153502	0.5625	735.3,244.5,411.4,427.2,454.1,550.1,530.11,biochemistry_Cholesterol,biochemistry_Triglycerides,blood_EOSINOPHIL_COUNT,blood_MEAN_CORPUSCULAR_HEMOGLOBIN,blood_RBC_DISTRIB_WIDTH,FEV1_FVC,height,Systolic_bp,eduyrs
Coronary atherosclerosis	411.4	0.443041	0.0574786	0.363865	0.0472065	0.90625	411.4,401.1,244.5,735.3,427.2,454.1,250.2,550.1,296.22,562.1,763,biochemistry_LDLdirect,biochemistry_Triglycerides,blood_EOSINOPHIL_COUNT,blood_HIGH_LIGHT_SCATTER_RETICULOCYTE_COUNT,blood_MEAN_CORPUSCULAR_HEMOGLOBIN,blood_RBC_DISTRIB_WIDTH,bmi,body_WHR,FEV1_FVC,height,SMOKING_STATUS,eduyrs
AF	427.2	0.361803	0.118433	0.171008	0.0559779	0.6875	427.2,401.1,244.5,735.3,411.4,454.1,250.2,550.1,530.11,296.22,519.8,562.1,763,biochemistry_Cholesterol,biochemistry_Triglycerides,blood_EOSINOPHIL_COUNT,blood_HIGH_LIGHT_SCATTER_RETICULOCYTE_COUNT,blood_MEAN_CORPUSCULAR_HEMOGLOBIN,blood_RBC_DISTRIB_WIDTH,bmi,body_WHR,FEV1_FVC,height,SMOKING_STATUS,eduyrs
Varicose veins	454.1	0.343723	0.128003	0.193344	0.0720018	0.75	454.1,244.5,735.3,411.4,427.2,278.1,550.1,530.11,519.8,562.1,763,biochemistry_Cholesterol,biochemistry_HbA1c,biochemistry_Triglycerides,blood_EOSINOPHIL_COUNT,blood_HIGH_LIGHT_SCATTER_RETICULOCYTE_COUNT,blood_MEAN_CORPUSCULAR_HEMOGLOBIN,blood_RBC_DISTRIB_WIDTH,FEV1_FVC,height,SMOKING_STATUS,Systolic_bp,eduyrs
Obesity	278.1	0.709015	0.0601254	0.623158	0.0528446	0.9375	278.1,401.1,244.5,735.3,411.4,427.2,454.1,250.2,550.1,530.11,296.22,519.8,562.1,763,biochemistry_LDLdirect,biochemistry_Triglycerides,blood_EOSINOPHIL_COUNT,blood_HIGH_LIGHT_SCATTER_RETICULOCYTE_COUNT,blood_MEAN_CORPUSCULAR_HEMOGLOBIN,blood_RBC_DISTRIB_WIDTH,body_WHR,FEV1_FVC,height,SMOKING_STATUS,eduyrs
T2D	250.2	0.648768	0.0541413	0.570206	0.0475852	0.9375	250.2,401.1,244.5,735.3,411.4,427.2,454.1,550.1,530.11,519.8,562.1,763,biochemistry_LDLdirect,biochemistry_Triglycerides,blood_EOSINOPHIL_COUNT,blood_HIGH_LIGHT_SCATTER_RETICULOCYTE_COUNT,blood_MEAN_CORPUSCULAR_HEMOGLOBIN,blood_RBC_DISTRIB_WIDTH,bmi,body_WHR,FEV1_FVC,height,eduyrs
Inguinal hernia	550.1	0.239609	0.0727188	0.113253	0.034371	0.6875	550.1,244.5,318,735.3,411.4,427.2,454.1,530.11,562.1,763,biochemistry_HbA1c,biochemistry_LDLdirect,biochemistry_Triglycerides,blood_EOSINOPHIL_COUNT,blood_HIGH_LIGHT_SCATTER_RETICULOCYTE_COUNT,blood_MEAN_CORPUSCULAR_HEMOGLOBIN,blood_RBC_DISTRIB_WIDTH,bmi,body_WHR,Diastolic_bp,FEV1_FVC,height,eduyrs
GERD	530.11	0.701101	0.0854969	0.575807	0.0702177	0.90625	530.11,401.1,244.5,735.3,411.4,427.2,454.1,250.2,550.1,296.22,519.8,562.1,763,biochemistry_LDLdirect,biochemistry_Triglycerides,blood_EOSINOPHIL_COUNT,blood_HIGH_LIGHT_SCATTER_RETICULOCYTE_COUNT,blood_MEAN_CORPUSCULAR_HEMOGLOBIN,blood_RBC_DISTRIB_WIDTH,bmi,body_WHR,FEV1_FVC,height,SMOKING_STATUS,eduyrs
MDD	296.22	0.573881	0.087245	0.439378	0.0667969	0.875	296.22,401.1,244.5,735.3,411.4,427.2,454.1,278.1,250.2,550.1,530.11,519.8,562.1,763,biochemistry_LDLdirect,biochemistry_Triglycerides,blood_EOSINOPHIL_COUNT,blood_HIGH_LIGHT_SCATTER_RETICULOCYTE_COUNT,blood_MEAN_CORPUSCULAR_HEMOGLOBIN,blood_RBC_DISTRIB_WIDTH,body_WHR,FEV1_FVC,height,SMOKING_STATUS,eduyrs
Respiratory diseases	519.8	0.665529	0.0828126	0.584938	0.0727845	0.9375	519.8,401.1,244.5,735.3,411.4,427.2,454.1,250.2,550.1,530.11,296.22,562.1,763,biochemistry_LDLdirect,biochemistry_Triglycerides,blood_EOSINOPHIL_COUNT,blood_HIGH_LIGHT_SCATTER_RETICULOCYTE_COUNT,blood_MEAN_CORPUSCULAR_HEMOGLOBIN,blood_RBC_DISTRIB_WIDTH,bmi,body_WHR,FEV1_FVC,height,SMOKING_STATUS,eduyrs
Diverticulosis	562.1	0.262376	0.0701521	0.124014	0.0331578	0.6875	562.1,401.1,244.5,735.3,411.4,427.2,454.1,278.1,550.1,530.11,296.22,519.8,763,biochemistry_HbA1c,biochemistry_LDLdirect,biochemistry_Triglycerides,blood_EOSINOPHIL_COUNT,blood_HIGH_LIGHT_SCATTER_RETICULOCYTE_COUNT,blood_MEAN_CORPUSCULAR_HEMOGLOBIN,blood_RBC_DISTRIB_WIDTH,body_WHR,FEV1_FVC,height,eduyrs
Radiculitis	763	0.383471	0.0951301	0.215702	0.0535107	0.75	763,401.1,244.5,735.3,411.4,427.2,454.1,278.1,250.2,550.1,296.22,519.8,562.1,biochemistry_Cholesterol,biochemistry_Triglycerides,blood_EOSINOPHIL_COUNT,blood_HIGH_LIGHT_SCATTER_RETICULOCYTE_COUNT,blood_MEAN_CORPUSCULAR_HEMOGLOBIN,blood_RBC_DISTRIB_WIDTH,FEV1_FVC,height,eduyrs
Average 15 diseases	Average 15 diseases	0.447331	0.0326974	0.33605	0.0218677
rg^2 threshold between target and auxiliary diseases = 0.55
target_disease	Phecode	Pre-correction h2pleio/h2	Pre-correction h2pleio/h2 s.e.	Post-correction h2pleio/h2	Post correction h2pleio/h2 s.e.	scaling coefficient ξ_c	selected_target_and auxiliary diseases/traits
HTN	401.1	0.420424	0.0350105	0.369513	0.0307709	0.9375	401.1,244.5,735.3,411.4,427.2,454.1,250.2,550.1,296.22,519.8,562.1,763,biochemistry_LDLdirect,biochemistry_Triglycerides,blood_EOSINOPHIL_COUNT,blood_HIGH_LIGHT_SCATTER_RETICULOCYTE_COUNT,blood_MEAN_CORPUSCULAR_HEMOGLOBIN,blood_RBC_DISTRIB_WIDTH,bmi,body_WHR,FEV1_FVC,height,eduyrs
Hypothyroidism	244.5	0.135744	0.0527005	0.0339361	0.0131751	0.5	244.5,401.1,735.3,411.4,427.2,454.1,550.1,519.8,562.1,763,biochemistry_Cholesterol,blood_EOSINOPHIL_COUNT,blood_HIGH_LIGHT_SCATTER_RETICULOCYTE_COUNT,blood_MEAN_CORPUSCULAR_HEMOGLOBIN,blood_RBC_DISTRIB_WIDTH,body_WHR,FEV1_FVC,height,SMOKING_STATUS,eduyrs
Tobacco use disorder	318	0.715936	0.125485	0.629241	0.11029	0.9375	318,401.1,244.5,735.3,411.4,427.2,454.1,250.2,550.1,296.22,519.8,562.1,763,biochemistry_LDLdirect,biochemistry_Triglycerides,blood_EOSINOPHIL_COUNT,blood_HIGH_LIGHT_SCATTER_RETICULOCYTE_COUNT,blood_MEAN_CORPUSCULAR_HEMOGLOBIN,blood_RBC_DISTRIB_WIDTH,bmi,body_WHR,FEV1_FVC,height,eduyrs
Bunion	735.3	0.105542	0.0485143	0.0333942	0.0153502	0.5625	735.3,244.5,411.4,427.2,454.1,550.1,530.11,biochemistry_Cholesterol,biochemistry_Triglycerides,blood_EOSINOPHIL_COUNT,blood_MEAN_CORPUSCULAR_HEMOGLOBIN,blood_RBC_DISTRIB_WIDTH,FEV1_FVC,height,Systolic_bp,eduyrs
Coronary atherosclerosis	411.4	0.443041	0.0574786	0.363865	0.0472065	0.90625	411.4,401.1,244.5,735.3,427.2,454.1,250.2,550.1,296.22,562.1,763,biochemistry_LDLdirect,biochemistry_Triglycerides,blood_EOSINOPHIL_COUNT,blood_HIGH_LIGHT_SCATTER_RETICULOCYTE_COUNT,blood_MEAN_CORPUSCULAR_HEMOGLOBIN,blood_RBC_DISTRIB_WIDTH,bmi,body_WHR,FEV1_FVC,height,SMOKING_STATUS,eduyrs
AF	427.2	0.361803	0.118433	0.171008	0.0559779	0.6875	427.2,401.1,244.5,735.3,411.4,454.1,250.2,550.1,530.11,296.22,519.8,562.1,763,biochemistry_Cholesterol,biochemistry_Triglycerides,blood_EOSINOPHIL_COUNT,blood_HIGH_LIGHT_SCATTER_RETICULOCYTE_COUNT,blood_MEAN_CORPUSCULAR_HEMOGLOBIN,blood_RBC_DISTRIB_WIDTH,bmi,body_WHR,FEV1_FVC,height,SMOKING_STATUS,eduyrs
Varicose veins	454.1	0.343723	0.128003	0.193344	0.0720018	0.75	454.1,244.5,735.3,411.4,427.2,278.1,550.1,530.11,519.8,562.1,763,biochemistry_Cholesterol,biochemistry_HbA1c,biochemistry_Triglycerides,blood_EOSINOPHIL_COUNT,blood_HIGH_LIGHT_SCATTER_RETICULOCYTE_COUNT,blood_MEAN_CORPUSCULAR_HEMOGLOBIN,blood_RBC_DISTRIB_WIDTH,FEV1_FVC,height,SMOKING_STATUS,Systolic_bp,eduyrs
Obesity	278.1	0.709015	0.0601254	0.623158	0.0528446	0.9375	278.1,401.1,244.5,735.3,411.4,427.2,454.1,250.2,550.1,530.11,296.22,519.8,562.1,763,biochemistry_LDLdirect,biochemistry_Triglycerides,blood_EOSINOPHIL_COUNT,blood_HIGH_LIGHT_SCATTER_RETICULOCYTE_COUNT,blood_MEAN_CORPUSCULAR_HEMOGLOBIN,blood_RBC_DISTRIB_WIDTH,body_WHR,FEV1_FVC,height,SMOKING_STATUS,eduyrs
T2D	250.2	0.648768	0.0541413	0.570206	0.0475852	0.9375	250.2,401.1,244.5,735.3,411.4,427.2,454.1,550.1,530.11,519.8,562.1,763,biochemistry_LDLdirect,biochemistry_Triglycerides,blood_EOSINOPHIL_COUNT,blood_HIGH_LIGHT_SCATTER_RETICULOCYTE_COUNT,blood_MEAN_CORPUSCULAR_HEMOGLOBIN,blood_RBC_DISTRIB_WIDTH,bmi,body_WHR,FEV1_FVC,height,eduyrs
Inguinal hernia	550.1	0.239609	0.0727188	0.113253	0.034371	0.6875	550.1,244.5,318,735.3,411.4,427.2,454.1,530.11,562.1,763,biochemistry_HbA1c,biochemistry_LDLdirect,biochemistry_Triglycerides,blood_EOSINOPHIL_COUNT,blood_HIGH_LIGHT_SCATTER_RETICULOCYTE_COUNT,blood_MEAN_CORPUSCULAR_HEMOGLOBIN,blood_RBC_DISTRIB_WIDTH,bmi,body_WHR,Diastolic_bp,FEV1_FVC,height,eduyrs
GERD	530.11	0.701101	0.0854969	0.575807	0.0702177	0.90625	530.11,401.1,244.5,735.3,411.4,427.2,454.1,250.2,550.1,296.22,519.8,562.1,763,biochemistry_LDLdirect,biochemistry_Triglycerides,blood_EOSINOPHIL_COUNT,blood_HIGH_LIGHT_SCATTER_RETICULOCYTE_COUNT,blood_MEAN_CORPUSCULAR_HEMOGLOBIN,blood_RBC_DISTRIB_WIDTH,bmi,body_WHR,FEV1_FVC,height,SMOKING_STATUS,eduyrs
MDD	296.22	0.573881	0.087245	0.439378	0.0667969	0.875	296.22,401.1,244.5,735.3,411.4,427.2,454.1,278.1,250.2,550.1,530.11,519.8,562.1,763,biochemistry_LDLdirect,biochemistry_Triglycerides,blood_EOSINOPHIL_COUNT,blood_HIGH_LIGHT_SCATTER_RETICULOCYTE_COUNT,blood_MEAN_CORPUSCULAR_HEMOGLOBIN,blood_RBC_DISTRIB_WIDTH,body_WHR,FEV1_FVC,height,SMOKING_STATUS,eduyrs
Respiratory diseases	519.8	0.665529	0.0828126	0.584938	0.0727845	0.9375	519.8,401.1,244.5,735.3,411.4,427.2,454.1,250.2,550.1,530.11,296.22,562.1,763,biochemistry_LDLdirect,biochemistry_Triglycerides,blood_EOSINOPHIL_COUNT,blood_HIGH_LIGHT_SCATTER_RETICULOCYTE_COUNT,blood_MEAN_CORPUSCULAR_HEMOGLOBIN,blood_RBC_DISTRIB_WIDTH,bmi,body_WHR,FEV1_FVC,height,SMOKING_STATUS,eduyrs
Diverticulosis	562.1	0.262376	0.0701521	0.124014	0.0331578	0.6875	562.1,401.1,244.5,735.3,411.4,427.2,454.1,278.1,550.1,530.11,296.22,519.8,763,biochemistry_HbA1c,biochemistry_LDLdirect,biochemistry_Triglycerides,blood_EOSINOPHIL_COUNT,blood_HIGH_LIGHT_SCATTER_RETICULOCYTE_COUNT,blood_MEAN_CORPUSCULAR_HEMOGLOBIN,blood_RBC_DISTRIB_WIDTH,body_WHR,FEV1_FVC,height,eduyrs
Radiculitis	763	0.383471	0.0951301	0.215702	0.0535107	0.75	763,401.1,244.5,735.3,411.4,427.2,454.1,278.1,250.2,550.1,296.22,519.8,562.1,biochemistry_Cholesterol,biochemistry_Triglycerides,blood_EOSINOPHIL_COUNT,blood_HIGH_LIGHT_SCATTER_RETICULOCYTE_COUNT,blood_MEAN_CORPUSCULAR_HEMOGLOBIN,blood_RBC_DISTRIB_WIDTH,FEV1_FVC,height,eduyrs
Average 15 diseases	Average 15 diseases	0.447331	0.0326974	0.33605	0.0218677
rg^2 threshold between target and auxiliary diseases = 0.50
target_disease	Phecode	Pre-correction h2pleio/h2	Pre-correction h2pleio/h2 s.e.	Post-correction h2pleio/h2	Post correction h2pleio/h2 s.e.	scaling coefficient ξ_c	selected_target_and auxiliary diseases/traits
HTN	401.1	0.420424	0.0350105	0.369513	0.0307709	0.9375	401.1,244.5,735.3,411.4,427.2,454.1,250.2,550.1,296.22,519.8,562.1,763,biochemistry_LDLdirect,biochemistry_Triglycerides,blood_EOSINOPHIL_COUNT,blood_HIGH_LIGHT_SCATTER_RETICULOCYTE_COUNT,blood_MEAN_CORPUSCULAR_HEMOGLOBIN,blood_RBC_DISTRIB_WIDTH,bmi,body_WHR,FEV1_FVC,height,eduyrs
Hypothyroidism	244.5	0.135744	0.0527005	0.0339361	0.0131751	0.5	244.5,401.1,735.3,411.4,427.2,454.1,550.1,519.8,562.1,763,biochemistry_Cholesterol,blood_EOSINOPHIL_COUNT,blood_HIGH_LIGHT_SCATTER_RETICULOCYTE_COUNT,blood_MEAN_CORPUSCULAR_HEMOGLOBIN,blood_RBC_DISTRIB_WIDTH,body_WHR,FEV1_FVC,height,SMOKING_STATUS,eduyrs
Tobacco use disorder	318	0.619811	0.0940626	0.509044	0.0772526	0.90625	318,401.1,244.5,735.3,411.4,427.2,454.1,250.2,550.1,296.22,562.1,763,biochemistry_LDLdirect,biochemistry_Triglycerides,blood_EOSINOPHIL_COUNT,blood_HIGH_LIGHT_SCATTER_RETICULOCYTE_COUNT,blood_MEAN_CORPUSCULAR_HEMOGLOBIN,blood_RBC_DISTRIB_WIDTH,bmi,body_WHR,FEV1_FVC,height,eduyrs
Bunion	735.3	0.105542	0.0485143	0.0333942	0.0153502	0.5625	735.3,244.5,411.4,427.2,454.1,550.1,530.11,biochemistry_Cholesterol,biochemistry_Triglycerides,blood_EOSINOPHIL_COUNT,blood_MEAN_CORPUSCULAR_HEMOGLOBIN,blood_RBC_DISTRIB_WIDTH,FEV1_FVC,height,Systolic_bp,eduyrs
Coronary atherosclerosis	411.4	0.443041	0.0574786	0.363865	0.0472065	0.90625	411.4,401.1,244.5,735.3,427.2,454.1,250.2,550.1,296.22,562.1,763,biochemistry_LDLdirect,biochemistry_Triglycerides,blood_EOSINOPHIL_COUNT,blood_HIGH_LIGHT_SCATTER_RETICULOCYTE_COUNT,blood_MEAN_CORPUSCULAR_HEMOGLOBIN,blood_RBC_DISTRIB_WIDTH,bmi,body_WHR,FEV1_FVC,height,SMOKING_STATUS,eduyrs
AF	427.2	0.361803	0.118433	0.171008	0.0559779	0.6875	427.2,401.1,244.5,735.3,411.4,454.1,250.2,550.1,530.11,296.22,519.8,562.1,763,biochemistry_Cholesterol,biochemistry_Triglycerides,blood_EOSINOPHIL_COUNT,blood_HIGH_LIGHT_SCATTER_RETICULOCYTE_COUNT,blood_MEAN_CORPUSCULAR_HEMOGLOBIN,blood_RBC_DISTRIB_WIDTH,bmi,body_WHR,FEV1_FVC,height,SMOKING_STATUS,eduyrs
Varicose veins	454.1	0.343723	0.128003	0.193344	0.0720018	0.75	454.1,244.5,735.3,411.4,427.2,278.1,550.1,530.11,519.8,562.1,763,biochemistry_Cholesterol,biochemistry_HbA1c,biochemistry_Triglycerides,blood_EOSINOPHIL_COUNT,blood_HIGH_LIGHT_SCATTER_RETICULOCYTE_COUNT,blood_MEAN_CORPUSCULAR_HEMOGLOBIN,blood_RBC_DISTRIB_WIDTH,FEV1_FVC,height,SMOKING_STATUS,Systolic_bp,eduyrs
Obesity	278.1	0.709015	0.0601254	0.623158	0.0528446	0.9375	278.1,401.1,244.5,735.3,411.4,427.2,454.1,250.2,550.1,530.11,296.22,519.8,562.1,763,biochemistry_LDLdirect,biochemistry_Triglycerides,blood_EOSINOPHIL_COUNT,blood_HIGH_LIGHT_SCATTER_RETICULOCYTE_COUNT,blood_MEAN_CORPUSCULAR_HEMOGLOBIN,blood_RBC_DISTRIB_WIDTH,body_WHR,FEV1_FVC,height,SMOKING_STATUS,eduyrs
T2D	250.2	0.648768	0.0541413	0.570206	0.0475852	0.9375	250.2,401.1,244.5,735.3,411.4,427.2,454.1,550.1,530.11,519.8,562.1,763,biochemistry_LDLdirect,biochemistry_Triglycerides,blood_EOSINOPHIL_COUNT,blood_HIGH_LIGHT_SCATTER_RETICULOCYTE_COUNT,blood_MEAN_CORPUSCULAR_HEMOGLOBIN,blood_RBC_DISTRIB_WIDTH,bmi,body_WHR,FEV1_FVC,height,eduyrs
Inguinal hernia	550.1	0.239609	0.0727188	0.113253	0.034371	0.6875	550.1,244.5,318,735.3,411.4,427.2,454.1,530.11,562.1,763,biochemistry_HbA1c,biochemistry_LDLdirect,biochemistry_Triglycerides,blood_EOSINOPHIL_COUNT,blood_HIGH_LIGHT_SCATTER_RETICULOCYTE_COUNT,blood_MEAN_CORPUSCULAR_HEMOGLOBIN,blood_RBC_DISTRIB_WIDTH,bmi,body_WHR,Diastolic_bp,FEV1_FVC,height,eduyrs
GERD	530.11	0.701101	0.0854969	0.575807	0.0702177	0.90625	530.11,401.1,244.5,735.3,411.4,427.2,454.1,250.2,550.1,296.22,519.8,562.1,763,biochemistry_LDLdirect,biochemistry_Triglycerides,blood_EOSINOPHIL_COUNT,blood_HIGH_LIGHT_SCATTER_RETICULOCYTE_COUNT,blood_MEAN_CORPUSCULAR_HEMOGLOBIN,blood_RBC_DISTRIB_WIDTH,bmi,body_WHR,FEV1_FVC,height,SMOKING_STATUS,eduyrs
MDD	296.22	0.573881	0.087245	0.439378	0.0667969	0.875	296.22,401.1,244.5,735.3,411.4,427.2,454.1,278.1,250.2,550.1,530.11,519.8,562.1,763,biochemistry_LDLdirect,biochemistry_Triglycerides,blood_EOSINOPHIL_COUNT,blood_HIGH_LIGHT_SCATTER_RETICULOCYTE_COUNT,blood_MEAN_CORPUSCULAR_HEMOGLOBIN,blood_RBC_DISTRIB_WIDTH,body_WHR,FEV1_FVC,height,SMOKING_STATUS,eduyrs
Respiratory diseases	519.8	0.641014	0.0794992	0.563391	0.0698724	0.9375	519.8,401.1,244.5,735.3,411.4,427.2,454.1,250.2,550.1,296.22,562.1,763,biochemistry_LDLdirect,biochemistry_Triglycerides,blood_EOSINOPHIL_COUNT,blood_HIGH_LIGHT_SCATTER_RETICULOCYTE_COUNT,blood_MEAN_CORPUSCULAR_HEMOGLOBIN,blood_RBC_DISTRIB_WIDTH,bmi,body_WHR,FEV1_FVC,height,SMOKING_STATUS,eduyrs
Diverticulosis	562.1	0.262376	0.0701521	0.124014	0.0331578	0.6875	562.1,401.1,244.5,735.3,411.4,427.2,454.1,278.1,550.1,530.11,296.22,519.8,763,biochemistry_HbA1c,biochemistry_LDLdirect,biochemistry_Triglycerides,blood_EOSINOPHIL_COUNT,blood_HIGH_LIGHT_SCATTER_RETICULOCYTE_COUNT,blood_MEAN_CORPUSCULAR_HEMOGLOBIN,blood_RBC_DISTRIB_WIDTH,body_WHR,FEV1_FVC,height,eduyrs
Radiculitis	763	0.383471	0.0951301	0.215702	0.0535107	0.75	763,401.1,244.5,735.3,411.4,427.2,454.1,278.1,250.2,550.1,296.22,519.8,562.1,biochemistry_Cholesterol,biochemistry_Triglycerides,blood_EOSINOPHIL_COUNT,blood_HIGH_LIGHT_SCATTER_RETICULOCYTE_COUNT,blood_MEAN_CORPUSCULAR_HEMOGLOBIN,blood_RBC_DISTRIB_WIDTH,FEV1_FVC,height,eduyrs
Average 15 diseases	Average 15 diseases	0.439288	0.0310521	0.326601	0.0201718
rg^2 threshold between target and auxiliary diseases = 0.45
target_disease	Phecode	Pre-correction h2pleio/h2	Pre-correction h2pleio/h2 s.e.	Post-correction h2pleio/h2	Post correction h2pleio/h2 s.e.	scaling coefficient ξ_c	selected_target_and auxiliary diseases/traits
HTN	401.1	0.420424	0.0350105	0.369513	0.0307709	0.9375	401.1,244.5,735.3,411.4,427.2,454.1,250.2,550.1,296.22,519.8,562.1,763,biochemistry_LDLdirect,biochemistry_Triglycerides,blood_EOSINOPHIL_COUNT,blood_HIGH_LIGHT_SCATTER_RETICULOCYTE_COUNT,blood_MEAN_CORPUSCULAR_HEMOGLOBIN,blood_RBC_DISTRIB_WIDTH,bmi,body_WHR,FEV1_FVC,height,eduyrs
Hypothyroidism	244.5	0.135744	0.0527005	0.0339361	0.0131751	0.5	244.5,401.1,735.3,411.4,427.2,454.1,550.1,519.8,562.1,763,biochemistry_Cholesterol,blood_EOSINOPHIL_COUNT,blood_HIGH_LIGHT_SCATTER_RETICULOCYTE_COUNT,blood_MEAN_CORPUSCULAR_HEMOGLOBIN,blood_RBC_DISTRIB_WIDTH,body_WHR,FEV1_FVC,height,SMOKING_STATUS,eduyrs
Tobacco use disorder	318	0.619811	0.0940626	0.509044	0.0772526	0.90625	318,401.1,244.5,735.3,411.4,427.2,454.1,250.2,550.1,296.22,562.1,763,biochemistry_LDLdirect,biochemistry_Triglycerides,blood_EOSINOPHIL_COUNT,blood_HIGH_LIGHT_SCATTER_RETICULOCYTE_COUNT,blood_MEAN_CORPUSCULAR_HEMOGLOBIN,blood_RBC_DISTRIB_WIDTH,bmi,body_WHR,FEV1_FVC,height,eduyrs
Bunion	735.3	0.105542	0.0485143	0.0333942	0.0153502	0.5625	735.3,244.5,411.4,427.2,454.1,550.1,530.11,biochemistry_Cholesterol,biochemistry_Triglycerides,blood_EOSINOPHIL_COUNT,blood_MEAN_CORPUSCULAR_HEMOGLOBIN,blood_RBC_DISTRIB_WIDTH,FEV1_FVC,height,Systolic_bp,eduyrs
Coronary atherosclerosis	411.4	0.443041	0.0574786	0.363865	0.0472065	0.90625	411.4,401.1,244.5,735.3,427.2,454.1,250.2,550.1,296.22,562.1,763,biochemistry_LDLdirect,biochemistry_Triglycerides,blood_EOSINOPHIL_COUNT,blood_HIGH_LIGHT_SCATTER_RETICULOCYTE_COUNT,blood_MEAN_CORPUSCULAR_HEMOGLOBIN,blood_RBC_DISTRIB_WIDTH,bmi,body_WHR,FEV1_FVC,height,SMOKING_STATUS,eduyrs
AF	427.2	0.361803	0.118433	0.171008	0.0559779	0.6875	427.2,401.1,244.5,735.3,411.4,454.1,250.2,550.1,530.11,296.22,519.8,562.1,763,biochemistry_Cholesterol,biochemistry_Triglycerides,blood_EOSINOPHIL_COUNT,blood_HIGH_LIGHT_SCATTER_RETICULOCYTE_COUNT,blood_MEAN_CORPUSCULAR_HEMOGLOBIN,blood_RBC_DISTRIB_WIDTH,bmi,body_WHR,FEV1_FVC,height,SMOKING_STATUS,eduyrs
Varicose veins	454.1	0.343723	0.128003	0.193344	0.0720018	0.75	454.1,244.5,735.3,411.4,427.2,278.1,550.1,530.11,519.8,562.1,763,biochemistry_Cholesterol,biochemistry_HbA1c,biochemistry_Triglycerides,blood_EOSINOPHIL_COUNT,blood_HIGH_LIGHT_SCATTER_RETICULOCYTE_COUNT,blood_MEAN_CORPUSCULAR_HEMOGLOBIN,blood_RBC_DISTRIB_WIDTH,FEV1_FVC,height,SMOKING_STATUS,Systolic_bp,eduyrs
Obesity	278.1	0.709015	0.0601254	0.623158	0.0528446	0.9375	278.1,401.1,244.5,735.3,411.4,427.2,454.1,250.2,550.1,530.11,296.22,519.8,562.1,763,biochemistry_LDLdirect,biochemistry_Triglycerides,blood_EOSINOPHIL_COUNT,blood_HIGH_LIGHT_SCATTER_RETICULOCYTE_COUNT,blood_MEAN_CORPUSCULAR_HEMOGLOBIN,blood_RBC_DISTRIB_WIDTH,body_WHR,FEV1_FVC,height,SMOKING_STATUS,eduyrs
T2D	250.2	0.648768	0.0541413	0.570206	0.0475852	0.9375	250.2,401.1,244.5,735.3,411.4,427.2,454.1,550.1,530.11,519.8,562.1,763,biochemistry_LDLdirect,biochemistry_Triglycerides,blood_EOSINOPHIL_COUNT,blood_HIGH_LIGHT_SCATTER_RETICULOCYTE_COUNT,blood_MEAN_CORPUSCULAR_HEMOGLOBIN,blood_RBC_DISTRIB_WIDTH,bmi,body_WHR,FEV1_FVC,height,eduyrs
Inguinal hernia	550.1	0.239609	0.0727188	0.113253	0.034371	0.6875	550.1,244.5,318,735.3,411.4,427.2,454.1,530.11,562.1,763,biochemistry_HbA1c,biochemistry_LDLdirect,biochemistry_Triglycerides,blood_EOSINOPHIL_COUNT,blood_HIGH_LIGHT_SCATTER_RETICULOCYTE_COUNT,blood_MEAN_CORPUSCULAR_HEMOGLOBIN,blood_RBC_DISTRIB_WIDTH,bmi,body_WHR,Diastolic_bp,FEV1_FVC,height,eduyrs
GERD	530.11	0.701101	0.0854969	0.575807	0.0702177	0.90625	530.11,401.1,244.5,735.3,411.4,427.2,454.1,250.2,550.1,296.22,519.8,562.1,763,biochemistry_LDLdirect,biochemistry_Triglycerides,blood_EOSINOPHIL_COUNT,blood_HIGH_LIGHT_SCATTER_RETICULOCYTE_COUNT,blood_MEAN_CORPUSCULAR_HEMOGLOBIN,blood_RBC_DISTRIB_WIDTH,bmi,body_WHR,FEV1_FVC,height,SMOKING_STATUS,eduyrs
MDD	296.22	0.573881	0.087245	0.439378	0.0667969	0.875	296.22,401.1,244.5,735.3,411.4,427.2,454.1,278.1,250.2,550.1,530.11,519.8,562.1,763,biochemistry_LDLdirect,biochemistry_Triglycerides,blood_EOSINOPHIL_COUNT,blood_HIGH_LIGHT_SCATTER_RETICULOCYTE_COUNT,blood_MEAN_CORPUSCULAR_HEMOGLOBIN,blood_RBC_DISTRIB_WIDTH,body_WHR,FEV1_FVC,height,SMOKING_STATUS,eduyrs
Respiratory diseases	519.8	0.641014	0.0794992	0.563391	0.0698724	0.9375	519.8,401.1,244.5,735.3,411.4,427.2,454.1,250.2,550.1,296.22,562.1,763,biochemistry_LDLdirect,biochemistry_Triglycerides,blood_EOSINOPHIL_COUNT,blood_HIGH_LIGHT_SCATTER_RETICULOCYTE_COUNT,blood_MEAN_CORPUSCULAR_HEMOGLOBIN,blood_RBC_DISTRIB_WIDTH,bmi,body_WHR,FEV1_FVC,height,SMOKING_STATUS,eduyrs
Diverticulosis	562.1	0.262376	0.0701521	0.124014	0.0331578	0.6875	562.1,401.1,244.5,735.3,411.4,427.2,454.1,278.1,550.1,530.11,296.22,519.8,763,biochemistry_HbA1c,biochemistry_LDLdirect,biochemistry_Triglycerides,blood_EOSINOPHIL_COUNT,blood_HIGH_LIGHT_SCATTER_RETICULOCYTE_COUNT,blood_MEAN_CORPUSCULAR_HEMOGLOBIN,blood_RBC_DISTRIB_WIDTH,body_WHR,FEV1_FVC,height,eduyrs
Radiculitis	763	0.383471	0.0951301	0.215702	0.0535107	0.75	763,401.1,244.5,735.3,411.4,427.2,454.1,278.1,250.2,550.1,296.22,519.8,562.1,biochemistry_Cholesterol,biochemistry_Triglycerides,blood_EOSINOPHIL_COUNT,blood_HIGH_LIGHT_SCATTER_RETICULOCYTE_COUNT,blood_MEAN_CORPUSCULAR_HEMOGLOBIN,blood_RBC_DISTRIB_WIDTH,FEV1_FVC,height,eduyrs
Average 15 diseases	Average 15 diseases	0.439288	0.0310521	0.326601	0.0201718
rg^2 threshold between target and auxiliary diseases = 0.40
target_disease	Phecode	Pre-correction h2pleio/h2	Pre-correction h2pleio/h2 s.e.	Post-correction h2pleio/h2	Post correction h2pleio/h2 s.e.	scaling coefficient ξ_c	selected_target_and auxiliary diseases/traits
HTN	401.1	0.420424	0.0350105	0.369513	0.0307709	0.9375	401.1,244.5,735.3,411.4,427.2,454.1,250.2,550.1,296.22,519.8,562.1,763,biochemistry_LDLdirect,biochemistry_Triglycerides,blood_EOSINOPHIL_COUNT,blood_HIGH_LIGHT_SCATTER_RETICULOCYTE_COUNT,blood_MEAN_CORPUSCULAR_HEMOGLOBIN,blood_RBC_DISTRIB_WIDTH,bmi,body_WHR,FEV1_FVC,height,eduyrs
Hypothyroidism	244.5	0.135744	0.0527005	0.0339361	0.0131751	0.5	244.5,401.1,735.3,411.4,427.2,454.1,550.1,519.8,562.1,763,biochemistry_Cholesterol,blood_EOSINOPHIL_COUNT,blood_HIGH_LIGHT_SCATTER_RETICULOCYTE_COUNT,blood_MEAN_CORPUSCULAR_HEMOGLOBIN,blood_RBC_DISTRIB_WIDTH,body_WHR,FEV1_FVC,height,SMOKING_STATUS,eduyrs
Tobacco use disorder	318	0.619811	0.0940626	0.509044	0.0772526	0.90625	318,401.1,244.5,735.3,411.4,427.2,454.1,250.2,550.1,296.22,562.1,763,biochemistry_LDLdirect,biochemistry_Triglycerides,blood_EOSINOPHIL_COUNT,blood_HIGH_LIGHT_SCATTER_RETICULOCYTE_COUNT,blood_MEAN_CORPUSCULAR_HEMOGLOBIN,blood_RBC_DISTRIB_WIDTH,bmi,body_WHR,FEV1_FVC,height,eduyrs
Bunion	735.3	0.105542	0.0485143	0.0333942	0.0153502	0.5625	735.3,244.5,411.4,427.2,454.1,550.1,530.11,biochemistry_Cholesterol,biochemistry_Triglycerides,blood_EOSINOPHIL_COUNT,blood_MEAN_CORPUSCULAR_HEMOGLOBIN,blood_RBC_DISTRIB_WIDTH,FEV1_FVC,height,Systolic_bp,eduyrs
Coronary atherosclerosis	411.4	0.443041	0.0574786	0.363865	0.0472065	0.90625	411.4,401.1,244.5,735.3,427.2,454.1,250.2,550.1,296.22,562.1,763,biochemistry_LDLdirect,biochemistry_Triglycerides,blood_EOSINOPHIL_COUNT,blood_HIGH_LIGHT_SCATTER_RETICULOCYTE_COUNT,blood_MEAN_CORPUSCULAR_HEMOGLOBIN,blood_RBC_DISTRIB_WIDTH,bmi,body_WHR,FEV1_FVC,height,SMOKING_STATUS,eduyrs
AF	427.2	0.361803	0.118433	0.171008	0.0559779	0.6875	427.2,401.1,244.5,735.3,411.4,454.1,250.2,550.1,530.11,296.22,519.8,562.1,763,biochemistry_Cholesterol,biochemistry_Triglycerides,blood_EOSINOPHIL_COUNT,blood_HIGH_LIGHT_SCATTER_RETICULOCYTE_COUNT,blood_MEAN_CORPUSCULAR_HEMOGLOBIN,blood_RBC_DISTRIB_WIDTH,bmi,body_WHR,FEV1_FVC,height,SMOKING_STATUS,eduyrs
Varicose veins	454.1	0.343723	0.128003	0.193344	0.0720018	0.75	454.1,244.5,735.3,411.4,427.2,278.1,550.1,530.11,519.8,562.1,763,biochemistry_Cholesterol,biochemistry_HbA1c,biochemistry_Triglycerides,blood_EOSINOPHIL_COUNT,blood_HIGH_LIGHT_SCATTER_RETICULOCYTE_COUNT,blood_MEAN_CORPUSCULAR_HEMOGLOBIN,blood_RBC_DISTRIB_WIDTH,FEV1_FVC,height,SMOKING_STATUS,Systolic_bp,eduyrs
Obesity	278.1	0.66379	0.063285	0.583409	0.0556216	0.9375	278.1,401.1,244.5,735.3,411.4,427.2,454.1,250.2,550.1,530.11,296.22,519.8,562.1,763,biochemistry_LDLdirect,biochemistry_Triglycerides,blood_EOSINOPHIL_COUNT,blood_HIGH_LIGHT_SCATTER_RETICULOCYTE_COUNT,blood_MEAN_CORPUSCULAR_HEMOGLOBIN,blood_RBC_DISTRIB_WIDTH,FEV1_FVC,height,SMOKING_STATUS,eduyrs
T2D	250.2	0.648768	0.0541413	0.570206	0.0475852	0.9375	250.2,401.1,244.5,735.3,411.4,427.2,454.1,550.1,530.11,519.8,562.1,763,biochemistry_LDLdirect,biochemistry_Triglycerides,blood_EOSINOPHIL_COUNT,blood_HIGH_LIGHT_SCATTER_RETICULOCYTE_COUNT,blood_MEAN_CORPUSCULAR_HEMOGLOBIN,blood_RBC_DISTRIB_WIDTH,bmi,body_WHR,FEV1_FVC,height,eduyrs
Inguinal hernia	550.1	0.239609	0.0727188	0.113253	0.034371	0.6875	550.1,244.5,318,735.3,411.4,427.2,454.1,530.11,562.1,763,biochemistry_HbA1c,biochemistry_LDLdirect,biochemistry_Triglycerides,blood_EOSINOPHIL_COUNT,blood_HIGH_LIGHT_SCATTER_RETICULOCYTE_COUNT,blood_MEAN_CORPUSCULAR_HEMOGLOBIN,blood_RBC_DISTRIB_WIDTH,bmi,body_WHR,Diastolic_bp,FEV1_FVC,height,eduyrs
GERD	530.11	0.616825	0.0852326	0.472256	0.0652562	0.875	530.11,401.1,244.5,735.3,411.4,427.2,454.1,250.2,550.1,519.8,562.1,763,biochemistry_LDLdirect,biochemistry_Triglycerides,blood_EOSINOPHIL_COUNT,blood_HIGH_LIGHT_SCATTER_RETICULOCYTE_COUNT,blood_MEAN_CORPUSCULAR_HEMOGLOBIN,blood_RBC_DISTRIB_WIDTH,bmi,body_WHR,FEV1_FVC,height,SMOKING_STATUS,eduyrs
MDD	296.22	0.45514	0.0620561	0.348466	0.0475117	0.875	296.22,401.1,244.5,735.3,411.4,427.2,454.1,278.1,250.2,550.1,519.8,562.1,763,biochemistry_LDLdirect,biochemistry_Triglycerides,blood_EOSINOPHIL_COUNT,blood_HIGH_LIGHT_SCATTER_RETICULOCYTE_COUNT,blood_MEAN_CORPUSCULAR_HEMOGLOBIN,blood_RBC_DISTRIB_WIDTH,body_WHR,FEV1_FVC,height,SMOKING_STATUS,eduyrs
Respiratory diseases	519.8	0.641014	0.0794992	0.563391	0.0698724	0.9375	519.8,401.1,244.5,735.3,411.4,427.2,454.1,250.2,550.1,296.22,562.1,763,biochemistry_LDLdirect,biochemistry_Triglycerides,blood_EOSINOPHIL_COUNT,blood_HIGH_LIGHT_SCATTER_RETICULOCYTE_COUNT,blood_MEAN_CORPUSCULAR_HEMOGLOBIN,blood_RBC_DISTRIB_WIDTH,bmi,body_WHR,FEV1_FVC,height,SMOKING_STATUS,eduyrs
Diverticulosis	562.1	0.262376	0.0701521	0.124014	0.0331578	0.6875	562.1,401.1,244.5,735.3,411.4,427.2,454.1,278.1,550.1,530.11,296.22,519.8,763,biochemistry_HbA1c,biochemistry_LDLdirect,biochemistry_Triglycerides,blood_EOSINOPHIL_COUNT,blood_HIGH_LIGHT_SCATTER_RETICULOCYTE_COUNT,blood_MEAN_CORPUSCULAR_HEMOGLOBIN,blood_RBC_DISTRIB_WIDTH,body_WHR,FEV1_FVC,height,eduyrs
Radiculitis	763	0.383471	0.0951301	0.215702	0.0535107	0.75	763,401.1,244.5,735.3,411.4,427.2,454.1,278.1,250.2,550.1,296.22,519.8,562.1,biochemistry_Cholesterol,biochemistry_Triglycerides,blood_EOSINOPHIL_COUNT,blood_HIGH_LIGHT_SCATTER_RETICULOCYTE_COUNT,blood_MEAN_CORPUSCULAR_HEMOGLOBIN,blood_RBC_DISTRIB_WIDTH,FEV1_FVC,height,eduyrs
Average 15 diseases	Average 15 diseases	0.422739	0.0304588	0.310987	0.0196084
rg^2 threshold between target and auxiliary diseases = 0.35
target_disease	Phecode	Pre-correction h2pleio/h2	Pre-correction h2pleio/h2 s.e.	Post-correction h2pleio/h2	Post correction h2pleio/h2 s.e.	scaling coefficient ξ_c	selected_target_and auxiliary diseases/traits
HTN	401.1	0.420424	0.0350105	0.369513	0.0307709	0.9375	401.1,244.5,735.3,411.4,427.2,454.1,250.2,550.1,296.22,519.8,562.1,763,biochemistry_LDLdirect,biochemistry_Triglycerides,blood_EOSINOPHIL_COUNT,blood_HIGH_LIGHT_SCATTER_RETICULOCYTE_COUNT,blood_MEAN_CORPUSCULAR_HEMOGLOBIN,blood_RBC_DISTRIB_WIDTH,bmi,body_WHR,FEV1_FVC,height,eduyrs
Hypothyroidism	244.5	0.135744	0.0527005	0.0339361	0.0131751	0.5	244.5,401.1,735.3,411.4,427.2,454.1,550.1,519.8,562.1,763,biochemistry_Cholesterol,blood_EOSINOPHIL_COUNT,blood_HIGH_LIGHT_SCATTER_RETICULOCYTE_COUNT,blood_MEAN_CORPUSCULAR_HEMOGLOBIN,blood_RBC_DISTRIB_WIDTH,body_WHR,FEV1_FVC,height,SMOKING_STATUS,eduyrs
Tobacco use disorder	318	0.619811	0.0940626	0.509044	0.0772526	0.90625	318,401.1,244.5,735.3,411.4,427.2,454.1,250.2,550.1,296.22,562.1,763,biochemistry_LDLdirect,biochemistry_Triglycerides,blood_EOSINOPHIL_COUNT,blood_HIGH_LIGHT_SCATTER_RETICULOCYTE_COUNT,blood_MEAN_CORPUSCULAR_HEMOGLOBIN,blood_RBC_DISTRIB_WIDTH,bmi,body_WHR,FEV1_FVC,height,eduyrs
Bunion	735.3	0.105542	0.0485143	0.0333942	0.0153502	0.5625	735.3,244.5,411.4,427.2,454.1,550.1,530.11,biochemistry_Cholesterol,biochemistry_Triglycerides,blood_EOSINOPHIL_COUNT,blood_MEAN_CORPUSCULAR_HEMOGLOBIN,blood_RBC_DISTRIB_WIDTH,FEV1_FVC,height,Systolic_bp,eduyrs
Coronary atherosclerosis	411.4	0.443041	0.0574786	0.363865	0.0472065	0.90625	411.4,401.1,244.5,735.3,427.2,454.1,250.2,550.1,296.22,562.1,763,biochemistry_LDLdirect,biochemistry_Triglycerides,blood_EOSINOPHIL_COUNT,blood_HIGH_LIGHT_SCATTER_RETICULOCYTE_COUNT,blood_MEAN_CORPUSCULAR_HEMOGLOBIN,blood_RBC_DISTRIB_WIDTH,bmi,body_WHR,FEV1_FVC,height,SMOKING_STATUS,eduyrs
AF	427.2	0.361803	0.118433	0.171008	0.0559779	0.6875	427.2,401.1,244.5,735.3,411.4,454.1,250.2,550.1,530.11,296.22,519.8,562.1,763,biochemistry_Cholesterol,biochemistry_Triglycerides,blood_EOSINOPHIL_COUNT,blood_HIGH_LIGHT_SCATTER_RETICULOCYTE_COUNT,blood_MEAN_CORPUSCULAR_HEMOGLOBIN,blood_RBC_DISTRIB_WIDTH,bmi,body_WHR,FEV1_FVC,height,SMOKING_STATUS,eduyrs
Varicose veins	454.1	0.343723	0.128003	0.193344	0.0720018	0.75	454.1,244.5,735.3,411.4,427.2,278.1,550.1,530.11,519.8,562.1,763,biochemistry_Cholesterol,biochemistry_HbA1c,biochemistry_Triglycerides,blood_EOSINOPHIL_COUNT,blood_HIGH_LIGHT_SCATTER_RETICULOCYTE_COUNT,blood_MEAN_CORPUSCULAR_HEMOGLOBIN,blood_RBC_DISTRIB_WIDTH,FEV1_FVC,height,SMOKING_STATUS,Systolic_bp,eduyrs
Obesity	278.1	0.675778	0.0638955	0.593945	0.0561581	0.9375	278.1,401.1,244.5,735.3,411.4,427.2,454.1,550.1,530.11,296.22,519.8,562.1,763,biochemistry_HbA1c,biochemistry_LDLdirect,biochemistry_Triglycerides,blood_EOSINOPHIL_COUNT,blood_HIGH_LIGHT_SCATTER_RETICULOCYTE_COUNT,blood_MEAN_CORPUSCULAR_HEMOGLOBIN,blood_RBC_DISTRIB_WIDTH,FEV1_FVC,height,SMOKING_STATUS,eduyrs
T2D	250.2	0.648559	0.0621484	0.496553	0.0475824	0.875	250.2,401.1,244.5,318,735.3,411.4,427.2,454.1,550.1,530.11,296.22,519.8,562.1,763,biochemistry_Cholesterol,biochemistry_LDLdirect,biochemistry_Triglycerides,blood_EOSINOPHIL_COUNT,blood_HIGH_LIGHT_SCATTER_RETICULOCYTE_COUNT,blood_MEAN_CORPUSCULAR_HEMOGLOBIN,blood_RBC_DISTRIB_WIDTH,bmi,Diastolic_bp,FEV1_FVC,height,SMOKING_STATUS,Systolic_bp,eduyrs
Inguinal hernia	550.1	0.239609	0.0727188	0.113253	0.034371	0.6875	550.1,244.5,318,735.3,411.4,427.2,454.1,530.11,562.1,763,biochemistry_HbA1c,biochemistry_LDLdirect,biochemistry_Triglycerides,blood_EOSINOPHIL_COUNT,blood_HIGH_LIGHT_SCATTER_RETICULOCYTE_COUNT,blood_MEAN_CORPUSCULAR_HEMOGLOBIN,blood_RBC_DISTRIB_WIDTH,bmi,body_WHR,Diastolic_bp,FEV1_FVC,height,eduyrs
GERD	530.11	0.561567	0.0780592	0.461209	0.0641092	0.90625	530.11,401.1,244.5,735.3,411.4,427.2,454.1,250.2,550.1,562.1,763,biochemistry_LDLdirect,biochemistry_Triglycerides,blood_EOSINOPHIL_COUNT,blood_HIGH_LIGHT_SCATTER_RETICULOCYTE_COUNT,blood_MEAN_CORPUSCULAR_HEMOGLOBIN,blood_RBC_DISTRIB_WIDTH,bmi,body_WHR,FEV1_FVC,height,SMOKING_STATUS,eduyrs
MDD	296.22	0.45514	0.0620561	0.348466	0.0475117	0.875	296.22,401.1,244.5,735.3,411.4,427.2,454.1,278.1,250.2,550.1,519.8,562.1,763,biochemistry_LDLdirect,biochemistry_Triglycerides,blood_EOSINOPHIL_COUNT,blood_HIGH_LIGHT_SCATTER_RETICULOCYTE_COUNT,blood_MEAN_CORPUSCULAR_HEMOGLOBIN,blood_RBC_DISTRIB_WIDTH,body_WHR,FEV1_FVC,height,SMOKING_STATUS,eduyrs
Respiratory diseases	519.8	0.641014	0.0794992	0.563391	0.0698724	0.9375	519.8,401.1,244.5,735.3,411.4,427.2,454.1,250.2,550.1,296.22,562.1,763,biochemistry_LDLdirect,biochemistry_Triglycerides,blood_EOSINOPHIL_COUNT,blood_HIGH_LIGHT_SCATTER_RETICULOCYTE_COUNT,blood_MEAN_CORPUSCULAR_HEMOGLOBIN,blood_RBC_DISTRIB_WIDTH,bmi,body_WHR,FEV1_FVC,height,SMOKING_STATUS,eduyrs
Diverticulosis	562.1	0.262376	0.0701521	0.124014	0.0331578	0.6875	562.1,401.1,244.5,735.3,411.4,427.2,454.1,278.1,550.1,530.11,296.22,519.8,763,biochemistry_HbA1c,biochemistry_LDLdirect,biochemistry_Triglycerides,blood_EOSINOPHIL_COUNT,blood_HIGH_LIGHT_SCATTER_RETICULOCYTE_COUNT,blood_MEAN_CORPUSCULAR_HEMOGLOBIN,blood_RBC_DISTRIB_WIDTH,body_WHR,FEV1_FVC,height,eduyrs
Radiculitis	763	0.383471	0.0951301	0.215702	0.0535107	0.75	763,401.1,244.5,735.3,411.4,427.2,454.1,278.1,250.2,550.1,296.22,519.8,562.1,biochemistry_Cholesterol,biochemistry_Triglycerides,blood_EOSINOPHIL_COUNT,blood_HIGH_LIGHT_SCATTER_RETICULOCYTE_COUNT,blood_MEAN_CORPUSCULAR_HEMOGLOBIN,blood_RBC_DISTRIB_WIDTH,FEV1_FVC,height,eduyrs
Average 15 diseases	Average 15 diseases	0.41984	0.0307004	0.306042	0.0198123
rg^2 threshold between target and auxiliary diseases = 0.30
target_disease	Phecode	Pre-correction h2pleio/h2	Pre-correction h2pleio/h2 s.e.	Post-correction h2pleio/h2	Post correction h2pleio/h2 s.e.	scaling coefficient ξ_c	selected_target_and auxiliary diseases/traits
HTN	401.1	0.420424	0.0350105	0.369513	0.0307709	0.9375	401.1,244.5,735.3,411.4,427.2,454.1,250.2,550.1,296.22,519.8,562.1,763,biochemistry_LDLdirect,biochemistry_Triglycerides,blood_EOSINOPHIL_COUNT,blood_HIGH_LIGHT_SCATTER_RETICULOCYTE_COUNT,blood_MEAN_CORPUSCULAR_HEMOGLOBIN,blood_RBC_DISTRIB_WIDTH,bmi,body_WHR,FEV1_FVC,height,eduyrs
Hypothyroidism	244.5	0.135744	0.0527005	0.0339361	0.0131751	0.5	244.5,401.1,735.3,411.4,427.2,454.1,550.1,519.8,562.1,763,biochemistry_Cholesterol,blood_EOSINOPHIL_COUNT,blood_HIGH_LIGHT_SCATTER_RETICULOCYTE_COUNT,blood_MEAN_CORPUSCULAR_HEMOGLOBIN,blood_RBC_DISTRIB_WIDTH,body_WHR,FEV1_FVC,height,SMOKING_STATUS,eduyrs
Tobacco use disorder	318	0.575921	0.0863676	0.44094	0.0661252	0.875	318,401.1,244.5,735.3,411.4,427.2,454.1,250.2,550.1,530.11,562.1,763,biochemistry_LDLdirect,biochemistry_Triglycerides,blood_EOSINOPHIL_COUNT,blood_HIGH_LIGHT_SCATTER_RETICULOCYTE_COUNT,blood_MEAN_CORPUSCULAR_HEMOGLOBIN,blood_RBC_DISTRIB_WIDTH,bmi,body_WHR,FEV1_FVC,height,eduyrs
Bunion	735.3	0.105542	0.0485143	0.0333942	0.0153502	0.5625	735.3,244.5,411.4,427.2,454.1,550.1,530.11,biochemistry_Cholesterol,biochemistry_Triglycerides,blood_EOSINOPHIL_COUNT,blood_MEAN_CORPUSCULAR_HEMOGLOBIN,blood_RBC_DISTRIB_WIDTH,FEV1_FVC,height,Systolic_bp,eduyrs
Coronary atherosclerosis	411.4	0.443041	0.0574786	0.363865	0.0472065	0.90625	411.4,401.1,244.5,735.3,427.2,454.1,250.2,550.1,296.22,562.1,763,biochemistry_LDLdirect,biochemistry_Triglycerides,blood_EOSINOPHIL_COUNT,blood_HIGH_LIGHT_SCATTER_RETICULOCYTE_COUNT,blood_MEAN_CORPUSCULAR_HEMOGLOBIN,blood_RBC_DISTRIB_WIDTH,bmi,body_WHR,FEV1_FVC,height,SMOKING_STATUS,eduyrs
AF	427.2	0.361803	0.118433	0.171008	0.0559779	0.6875	427.2,401.1,244.5,735.3,411.4,454.1,250.2,550.1,530.11,296.22,519.8,562.1,763,biochemistry_Cholesterol,biochemistry_Triglycerides,blood_EOSINOPHIL_COUNT,blood_HIGH_LIGHT_SCATTER_RETICULOCYTE_COUNT,blood_MEAN_CORPUSCULAR_HEMOGLOBIN,blood_RBC_DISTRIB_WIDTH,bmi,body_WHR,FEV1_FVC,height,SMOKING_STATUS,eduyrs
Varicose veins	454.1	0.343723	0.128003	0.193344	0.0720018	0.75	454.1,244.5,735.3,411.4,427.2,278.1,550.1,530.11,519.8,562.1,763,biochemistry_Cholesterol,biochemistry_HbA1c,biochemistry_Triglycerides,blood_EOSINOPHIL_COUNT,blood_HIGH_LIGHT_SCATTER_RETICULOCYTE_COUNT,blood_MEAN_CORPUSCULAR_HEMOGLOBIN,blood_RBC_DISTRIB_WIDTH,FEV1_FVC,height,SMOKING_STATUS,Systolic_bp,eduyrs
Obesity	278.1	0.675778	0.0638955	0.593945	0.0561581	0.9375	278.1,401.1,244.5,735.3,411.4,427.2,454.1,550.1,530.11,296.22,519.8,562.1,763,biochemistry_HbA1c,biochemistry_LDLdirect,biochemistry_Triglycerides,blood_EOSINOPHIL_COUNT,blood_HIGH_LIGHT_SCATTER_RETICULOCYTE_COUNT,blood_MEAN_CORPUSCULAR_HEMOGLOBIN,blood_RBC_DISTRIB_WIDTH,FEV1_FVC,height,SMOKING_STATUS,eduyrs
T2D	250.2	0.573629	0.0670714	0.378685	0.0442776	0.8125	250.2,401.1,244.5,318,735.3,411.4,427.2,454.1,550.1,530.11,296.22,519.8,562.1,763,biochemistry_Cholesterol,biochemistry_LDLdirect,blood_EOSINOPHIL_COUNT,blood_HIGH_LIGHT_SCATTER_RETICULOCYTE_COUNT,blood_MEAN_CORPUSCULAR_HEMOGLOBIN,blood_RBC_DISTRIB_WIDTH,Diastolic_bp,FEV1_FVC,height,SMOKING_STATUS,Systolic_bp,eduyrs
Inguinal hernia	550.1	0.239609	0.0727188	0.113253	0.034371	0.6875	550.1,244.5,318,735.3,411.4,427.2,454.1,530.11,562.1,763,biochemistry_HbA1c,biochemistry_LDLdirect,biochemistry_Triglycerides,blood_EOSINOPHIL_COUNT,blood_HIGH_LIGHT_SCATTER_RETICULOCYTE_COUNT,blood_MEAN_CORPUSCULAR_HEMOGLOBIN,blood_RBC_DISTRIB_WIDTH,bmi,body_WHR,Diastolic_bp,FEV1_FVC,height,eduyrs
GERD	530.11	0.561567	0.0780592	0.461209	0.0641092	0.90625	530.11,401.1,244.5,735.3,411.4,427.2,454.1,250.2,550.1,562.1,763,biochemistry_LDLdirect,biochemistry_Triglycerides,blood_EOSINOPHIL_COUNT,blood_HIGH_LIGHT_SCATTER_RETICULOCYTE_COUNT,blood_MEAN_CORPUSCULAR_HEMOGLOBIN,blood_RBC_DISTRIB_WIDTH,bmi,body_WHR,FEV1_FVC,height,SMOKING_STATUS,eduyrs
MDD	296.22	0.414809	0.0610873	0.317588	0.0467699	0.875	296.22,401.1,244.5,735.3,411.4,427.2,454.1,278.1,250.2,550.1,562.1,763,biochemistry_LDLdirect,biochemistry_Triglycerides,blood_EOSINOPHIL_COUNT,blood_HIGH_LIGHT_SCATTER_RETICULOCYTE_COUNT,blood_MEAN_CORPUSCULAR_HEMOGLOBIN,blood_RBC_DISTRIB_WIDTH,body_WHR,FEV1_FVC,height,SMOKING_STATUS,eduyrs
Respiratory diseases	519.8	0.612822	0.0821406	0.538613	0.0721939	0.9375	519.8,401.1,244.5,735.3,411.4,427.2,454.1,250.2,550.1,562.1,763,biochemistry_LDLdirect,biochemistry_Triglycerides,blood_EOSINOPHIL_COUNT,blood_HIGH_LIGHT_SCATTER_RETICULOCYTE_COUNT,blood_MEAN_CORPUSCULAR_HEMOGLOBIN,blood_RBC_DISTRIB_WIDTH,bmi,body_WHR,FEV1_FVC,height,SMOKING_STATUS,eduyrs
Diverticulosis	562.1	0.262376	0.0701521	0.124014	0.0331578	0.6875	562.1,401.1,244.5,735.3,411.4,427.2,454.1,278.1,550.1,530.11,296.22,519.8,763,biochemistry_HbA1c,biochemistry_LDLdirect,biochemistry_Triglycerides,blood_EOSINOPHIL_COUNT,blood_HIGH_LIGHT_SCATTER_RETICULOCYTE_COUNT,blood_MEAN_CORPUSCULAR_HEMOGLOBIN,blood_RBC_DISTRIB_WIDTH,body_WHR,FEV1_FVC,height,eduyrs
Radiculitis	763	0.383471	0.0951301	0.215702	0.0535107	0.75	763,401.1,244.5,735.3,411.4,427.2,454.1,278.1,250.2,550.1,296.22,519.8,562.1,biochemistry_Cholesterol,biochemistry_Triglycerides,blood_EOSINOPHIL_COUNT,blood_HIGH_LIGHT_SCATTER_RETICULOCYTE_COUNT,blood_MEAN_CORPUSCULAR_HEMOGLOBIN,blood_RBC_DISTRIB_WIDTH,FEV1_FVC,height,eduyrs
Average 15 diseases	Average 15 diseases	0.407351	0.0315076	0.289934	0.0201
rg^2 threshold between target and auxiliary diseases = 0.25
target_disease	Phecode	Pre-correction h2pleio/h2	Pre-correction h2pleio/h2 s.e.	Post-correction h2pleio/h2	Post correction h2pleio/h2 s.e.	scaling coefficient ξ_c	selected_target_and auxiliary diseases/traits
HTN	401.1	0.340767	0.0417212	0.299502	0.036669	0.9375	401.1,244.5,735.3,427.2,454.1,550.1,296.22,519.8,562.1,763,biochemistry_HbA1c,biochemistry_LDLdirect,biochemistry_Triglycerides,blood_EOSINOPHIL_COUNT,blood_HIGH_LIGHT_SCATTER_RETICULOCYTE_COUNT,blood_MEAN_CORPUSCULAR_HEMOGLOBIN,blood_RBC_DISTRIB_WIDTH,bmi,body_WHR,FEV1_FVC,height,eduyrs
Hypothyroidism	244.5	0.135744	0.0527005	0.0339361	0.0131751	0.5	244.5,401.1,735.3,411.4,427.2,454.1,550.1,519.8,562.1,763,biochemistry_Cholesterol,blood_EOSINOPHIL_COUNT,blood_HIGH_LIGHT_SCATTER_RETICULOCYTE_COUNT,blood_MEAN_CORPUSCULAR_HEMOGLOBIN,blood_RBC_DISTRIB_WIDTH,body_WHR,FEV1_FVC,height,SMOKING_STATUS,eduyrs
Tobacco use disorder	318	0.571832	0.084552	0.46964	0.0694417	0.90625	318,401.1,244.5,735.3,411.4,427.2,454.1,250.2,550.1,562.1,763,biochemistry_LDLdirect,biochemistry_Triglycerides,blood_EOSINOPHIL_COUNT,blood_HIGH_LIGHT_SCATTER_RETICULOCYTE_COUNT,blood_MEAN_CORPUSCULAR_HEMOGLOBIN,blood_RBC_DISTRIB_WIDTH,bmi,body_WHR,FEV1_FVC,height,eduyrs
Bunion	735.3	0.105542	0.0485143	0.0333942	0.0153502	0.5625	735.3,244.5,411.4,427.2,454.1,550.1,530.11,biochemistry_Cholesterol,biochemistry_Triglycerides,blood_EOSINOPHIL_COUNT,blood_MEAN_CORPUSCULAR_HEMOGLOBIN,blood_RBC_DISTRIB_WIDTH,FEV1_FVC,height,Systolic_bp,eduyrs
Coronary atherosclerosis	411.4	0.363516	0.059651	0.278317	0.0456703	0.875	411.4,244.5,735.3,427.2,454.1,550.1,296.22,562.1,763,biochemistry_HbA1c,biochemistry_LDLdirect,biochemistry_Triglycerides,blood_EOSINOPHIL_COUNT,blood_HIGH_LIGHT_SCATTER_RETICULOCYTE_COUNT,blood_MEAN_CORPUSCULAR_HEMOGLOBIN,blood_RBC_DISTRIB_WIDTH,bmi,body_WHR,FEV1_FVC,height,SMOKING_STATUS,Systolic_bp,eduyrs
AF	427.2	0.361803	0.118433	0.171008	0.0559779	0.6875	427.2,401.1,244.5,735.3,411.4,454.1,250.2,550.1,530.11,296.22,519.8,562.1,763,biochemistry_Cholesterol,biochemistry_Triglycerides,blood_EOSINOPHIL_COUNT,blood_HIGH_LIGHT_SCATTER_RETICULOCYTE_COUNT,blood_MEAN_CORPUSCULAR_HEMOGLOBIN,blood_RBC_DISTRIB_WIDTH,bmi,body_WHR,FEV1_FVC,height,SMOKING_STATUS,eduyrs
Varicose veins	454.1	0.343723	0.128003	0.193344	0.0720018	0.75	454.1,244.5,735.3,411.4,427.2,278.1,550.1,530.11,519.8,562.1,763,biochemistry_Cholesterol,biochemistry_HbA1c,biochemistry_Triglycerides,blood_EOSINOPHIL_COUNT,blood_HIGH_LIGHT_SCATTER_RETICULOCYTE_COUNT,blood_MEAN_CORPUSCULAR_HEMOGLOBIN,blood_RBC_DISTRIB_WIDTH,FEV1_FVC,height,SMOKING_STATUS,Systolic_bp,eduyrs
Obesity	278.1	0.633766	0.063165	0.557021	0.0555161	0.9375	278.1,401.1,244.5,735.3,411.4,427.2,454.1,550.1,530.11,296.22,562.1,763,biochemistry_LDLdirect,biochemistry_Triglycerides,blood_EOSINOPHIL_COUNT,blood_HIGH_LIGHT_SCATTER_RETICULOCYTE_COUNT,blood_MEAN_CORPUSCULAR_HEMOGLOBIN,blood_RBC_DISTRIB_WIDTH,FEV1_FVC,height,SMOKING_STATUS,eduyrs
T2D	250.2	0.520607	0.0935842	0.39859	0.0716504	0.875	250.2,244.5,318,735.3,427.2,454.1,550.1,530.11,296.22,519.8,562.1,763,biochemistry_Cholesterol,biochemistry_LDLdirect,blood_EOSINOPHIL_COUNT,blood_HIGH_LIGHT_SCATTER_RETICULOCYTE_COUNT,blood_MEAN_CORPUSCULAR_HEMOGLOBIN,blood_RBC_DISTRIB_WIDTH,Diastolic_bp,FEV1_FVC,height,SMOKING_STATUS,Systolic_bp,eduyrs
Inguinal hernia	550.1	0.239609	0.0727188	0.113253	0.034371	0.6875	550.1,244.5,318,735.3,411.4,427.2,454.1,530.11,562.1,763,biochemistry_HbA1c,biochemistry_LDLdirect,biochemistry_Triglycerides,blood_EOSINOPHIL_COUNT,blood_HIGH_LIGHT_SCATTER_RETICULOCYTE_COUNT,blood_MEAN_CORPUSCULAR_HEMOGLOBIN,blood_RBC_DISTRIB_WIDTH,bmi,body_WHR,Diastolic_bp,FEV1_FVC,height,eduyrs
GERD	530.11	0.561567	0.0780592	0.461209	0.0641092	0.90625	530.11,401.1,244.5,735.3,411.4,427.2,454.1,250.2,550.1,562.1,763,biochemistry_LDLdirect,biochemistry_Triglycerides,blood_EOSINOPHIL_COUNT,blood_HIGH_LIGHT_SCATTER_RETICULOCYTE_COUNT,blood_MEAN_CORPUSCULAR_HEMOGLOBIN,blood_RBC_DISTRIB_WIDTH,bmi,body_WHR,FEV1_FVC,height,SMOKING_STATUS,eduyrs
MDD	296.22	0.414809	0.0610873	0.317588	0.0467699	0.875	296.22,401.1,244.5,735.3,411.4,427.2,454.1,278.1,250.2,550.1,562.1,763,biochemistry_LDLdirect,biochemistry_Triglycerides,blood_EOSINOPHIL_COUNT,blood_HIGH_LIGHT_SCATTER_RETICULOCYTE_COUNT,blood_MEAN_CORPUSCULAR_HEMOGLOBIN,blood_RBC_DISTRIB_WIDTH,body_WHR,FEV1_FVC,height,SMOKING_STATUS,eduyrs
Respiratory diseases	519.8	0.612822	0.0821406	0.538613	0.0721939	0.9375	519.8,401.1,244.5,735.3,411.4,427.2,454.1,250.2,550.1,562.1,763,biochemistry_LDLdirect,biochemistry_Triglycerides,blood_EOSINOPHIL_COUNT,blood_HIGH_LIGHT_SCATTER_RETICULOCYTE_COUNT,blood_MEAN_CORPUSCULAR_HEMOGLOBIN,blood_RBC_DISTRIB_WIDTH,bmi,body_WHR,FEV1_FVC,height,SMOKING_STATUS,eduyrs
Diverticulosis	562.1	0.262376	0.0701521	0.124014	0.0331578	0.6875	562.1,401.1,244.5,735.3,411.4,427.2,454.1,278.1,550.1,530.11,296.22,519.8,763,biochemistry_HbA1c,biochemistry_LDLdirect,biochemistry_Triglycerides,blood_EOSINOPHIL_COUNT,blood_HIGH_LIGHT_SCATTER_RETICULOCYTE_COUNT,blood_MEAN_CORPUSCULAR_HEMOGLOBIN,blood_RBC_DISTRIB_WIDTH,body_WHR,FEV1_FVC,height,eduyrs
Radiculitis	763	0.383471	0.0951301	0.215702	0.0535107	0.75	763,401.1,244.5,735.3,411.4,427.2,454.1,278.1,250.2,550.1,296.22,519.8,562.1,biochemistry_Cholesterol,biochemistry_Triglycerides,blood_EOSINOPHIL_COUNT,blood_HIGH_LIGHT_SCATTER_RETICULOCYTE_COUNT,blood_MEAN_CORPUSCULAR_HEMOGLOBIN,blood_RBC_DISTRIB_WIDTH,FEV1_FVC,height,eduyrs
Average 15 diseases	Average 15 diseases	0.39013	0.0315539	0.280342	0.0203464
rg^2 threshold between target and auxiliary diseases = 0.20
target_disease	Phecode	Pre-correction h2pleio/h2	Pre-correction h2pleio/h2 s.e.	Post-correction h2pleio/h2	Post correction h2pleio/h2 s.e.	scaling coefficient ξ_c	selected_target_and auxiliary diseases/traits
HTN	401.1	0.341035	0.0416164	0.261105	0.0318625	0.875	401.1,244.5,735.3,427.2,454.1,550.1,530.11,296.22,519.8,562.1,763,biochemistry_HbA1c,biochemistry_LDLdirect,biochemistry_Triglycerides,blood_EOSINOPHIL_COUNT,blood_HIGH_LIGHT_SCATTER_RETICULOCYTE_COUNT,blood_MEAN_CORPUSCULAR_HEMOGLOBIN,blood_RBC_DISTRIB_WIDTH,bmi,body_WHR,FEV1_FVC,height,eduyrs
Hypothyroidism	244.5	0.135744	0.0527005	0.0339361	0.0131751	0.5	244.5,401.1,735.3,411.4,427.2,454.1,550.1,519.8,562.1,763,biochemistry_Cholesterol,blood_EOSINOPHIL_COUNT,blood_HIGH_LIGHT_SCATTER_RETICULOCYTE_COUNT,blood_MEAN_CORPUSCULAR_HEMOGLOBIN,blood_RBC_DISTRIB_WIDTH,body_WHR,FEV1_FVC,height,SMOKING_STATUS,eduyrs
Tobacco use disorder	318	0.571832	0.084552	0.46964	0.0694417	0.90625	318,401.1,244.5,735.3,411.4,427.2,454.1,250.2,550.1,562.1,763,biochemistry_LDLdirect,biochemistry_Triglycerides,blood_EOSINOPHIL_COUNT,blood_HIGH_LIGHT_SCATTER_RETICULOCYTE_COUNT,blood_MEAN_CORPUSCULAR_HEMOGLOBIN,blood_RBC_DISTRIB_WIDTH,bmi,body_WHR,FEV1_FVC,height,eduyrs
Bunion	735.3	0.105542	0.0485143	0.0333942	0.0153502	0.5625	735.3,244.5,411.4,427.2,454.1,550.1,530.11,biochemistry_Cholesterol,biochemistry_Triglycerides,blood_EOSINOPHIL_COUNT,blood_MEAN_CORPUSCULAR_HEMOGLOBIN,blood_RBC_DISTRIB_WIDTH,FEV1_FVC,height,Systolic_bp,eduyrs
Coronary atherosclerosis	411.4	0.363516	0.059651	0.278317	0.0456703	0.875	411.4,244.5,735.3,427.2,454.1,550.1,296.22,562.1,763,biochemistry_HbA1c,biochemistry_LDLdirect,biochemistry_Triglycerides,blood_EOSINOPHIL_COUNT,blood_HIGH_LIGHT_SCATTER_RETICULOCYTE_COUNT,blood_MEAN_CORPUSCULAR_HEMOGLOBIN,blood_RBC_DISTRIB_WIDTH,bmi,body_WHR,FEV1_FVC,height,SMOKING_STATUS,Systolic_bp,eduyrs
AF	427.2	0.361803	0.118433	0.171008	0.0559779	0.6875	427.2,401.1,244.5,735.3,411.4,454.1,250.2,550.1,530.11,296.22,519.8,562.1,763,biochemistry_Cholesterol,biochemistry_Triglycerides,blood_EOSINOPHIL_COUNT,blood_HIGH_LIGHT_SCATTER_RETICULOCYTE_COUNT,blood_MEAN_CORPUSCULAR_HEMOGLOBIN,blood_RBC_DISTRIB_WIDTH,bmi,body_WHR,FEV1_FVC,height,SMOKING_STATUS,eduyrs
Varicose veins	454.1	0.343723	0.128003	0.193344	0.0720018	0.75	454.1,244.5,735.3,411.4,427.2,278.1,550.1,530.11,519.8,562.1,763,biochemistry_Cholesterol,biochemistry_HbA1c,biochemistry_Triglycerides,blood_EOSINOPHIL_COUNT,blood_HIGH_LIGHT_SCATTER_RETICULOCYTE_COUNT,blood_MEAN_CORPUSCULAR_HEMOGLOBIN,blood_RBC_DISTRIB_WIDTH,FEV1_FVC,height,SMOKING_STATUS,Systolic_bp,eduyrs
Obesity	278.1	0.600291	0.0688111	0.5276	0.0604785	0.9375	278.1,244.5,735.3,411.4,427.2,454.1,550.1,530.11,562.1,763,biochemistry_LDLdirect,biochemistry_Triglycerides,blood_EOSINOPHIL_COUNT,blood_MEAN_CORPUSCULAR_HEMOGLOBIN,blood_RBC_DISTRIB_WIDTH,Diastolic_bp,FEV1_FVC,height,SMOKING_STATUS,eduyrs
T2D	250.2	0.454986	0.113976	0.300362	0.0752417	0.8125	250.2,244.5,318,735.3,427.2,454.1,550.1,530.11,296.22,519.8,562.1,763,biochemistry_Cholesterol,biochemistry_LDLdirect,blood_EOSINOPHIL_COUNT,blood_MEAN_CORPUSCULAR_HEMOGLOBIN,blood_RBC_DISTRIB_WIDTH,Diastolic_bp,FEV1_FVC,height,SMOKING_STATUS,Systolic_bp,eduyrs
Inguinal hernia	550.1	0.239609	0.0727188	0.113253	0.034371	0.6875	550.1,244.5,318,735.3,411.4,427.2,454.1,530.11,562.1,763,biochemistry_HbA1c,biochemistry_LDLdirect,biochemistry_Triglycerides,blood_EOSINOPHIL_COUNT,blood_HIGH_LIGHT_SCATTER_RETICULOCYTE_COUNT,blood_MEAN_CORPUSCULAR_HEMOGLOBIN,blood_RBC_DISTRIB_WIDTH,bmi,body_WHR,Diastolic_bp,FEV1_FVC,height,eduyrs
GERD	530.11	0.561567	0.0780592	0.461209	0.0641092	0.90625	530.11,401.1,244.5,735.3,411.4,427.2,454.1,250.2,550.1,562.1,763,biochemistry_LDLdirect,biochemistry_Triglycerides,blood_EOSINOPHIL_COUNT,blood_HIGH_LIGHT_SCATTER_RETICULOCYTE_COUNT,blood_MEAN_CORPUSCULAR_HEMOGLOBIN,blood_RBC_DISTRIB_WIDTH,bmi,body_WHR,FEV1_FVC,height,SMOKING_STATUS,eduyrs
MDD	296.22	0.400857	0.0609421	0.306906	0.0466588	0.875	296.22,401.1,244.5,735.3,411.4,427.2,454.1,250.2,550.1,562.1,763,biochemistry_LDLdirect,biochemistry_Triglycerides,blood_EOSINOPHIL_COUNT,blood_HIGH_LIGHT_SCATTER_RETICULOCYTE_COUNT,blood_MEAN_CORPUSCULAR_HEMOGLOBIN,blood_RBC_DISTRIB_WIDTH,bmi,body_WHR,FEV1_FVC,height,SMOKING_STATUS,eduyrs
Respiratory diseases	519.8	0.570274	0.15343	0.436616	0.11747	0.875	519.8,401.1,244.5,735.3,411.4,427.2,454.1,250.2,550.1,562.1,biochemistry_Cholesterol,biochemistry_Glucose,biochemistry_HbA1c,biochemistry_LDLdirect,biochemistry_Triglycerides,blood_EOSINOPHIL_COUNT,blood_HIGH_LIGHT_SCATTER_RETICULOCYTE_COUNT,blood_MEAN_CORPUSCULAR_HEMOGLOBIN,blood_RBC_DISTRIB_WIDTH,bmi,body_WHR,Diastolic_bp,FEV1_FVC,height,Systolic_bp,eduyrs
Diverticulosis	562.1	0.262376	0.0701521	0.124014	0.0331578	0.6875	562.1,401.1,244.5,735.3,411.4,427.2,454.1,278.1,550.1,530.11,296.22,519.8,763,biochemistry_HbA1c,biochemistry_LDLdirect,biochemistry_Triglycerides,blood_EOSINOPHIL_COUNT,blood_HIGH_LIGHT_SCATTER_RETICULOCYTE_COUNT,blood_MEAN_CORPUSCULAR_HEMOGLOBIN,blood_RBC_DISTRIB_WIDTH,body_WHR,FEV1_FVC,height,eduyrs
Radiculitis	763	0.323471	0.086481	0.126356	0.0337816	0.625	763,401.1,244.5,318,735.3,411.4,427.2,454.1,278.1,250.2,550.1,530.11,296.22,562.1,biochemistry_Cholesterol,biochemistry_Triglycerides,blood_EOSINOPHIL_COUNT,blood_HIGH_LIGHT_SCATTER_RETICULOCYTE_COUNT,blood_MEAN_CORPUSCULAR_HEMOGLOBIN,blood_RBC_DISTRIB_WIDTH,body_WHR,FEV1_FVC,height,eduyrs
Average 15 diseases	Average 15 diseases	0.375775	0.0319014	0.255804	0.0198636
rg^2 threshold between target and auxiliary diseases = 0.15
target_disease	Phecode	Pre-correction h2pleio/h2	Pre-correction h2pleio/h2 s.e.	Post-correction h2pleio/h2	Post correction h2pleio/h2 s.e.	scaling coefficient ξ_c	selected_target_and auxiliary diseases/traits
HTN	401.1	0.335965	0.0443893	0.257223	0.0339856	0.875	401.1,244.5,735.3,427.2,454.1,550.1,530.11,296.22,519.8,562.1,763,biochemistry_HbA1c,biochemistry_LDLdirect,biochemistry_Triglycerides,blood_EOSINOPHIL_COUNT,blood_HIGH_LIGHT_SCATTER_RETICULOCYTE_COUNT,blood_MEAN_CORPUSCULAR_HEMOGLOBIN,blood_RBC_DISTRIB_WIDTH,body_WHR,FEV1_FVC,height,eduyrs
Hypothyroidism	244.5	0.135744	0.0527005	0.0339361	0.0131751	0.5	244.5,401.1,735.3,411.4,427.2,454.1,550.1,519.8,562.1,763,biochemistry_Cholesterol,blood_EOSINOPHIL_COUNT,blood_HIGH_LIGHT_SCATTER_RETICULOCYTE_COUNT,blood_MEAN_CORPUSCULAR_HEMOGLOBIN,blood_RBC_DISTRIB_WIDTH,body_WHR,FEV1_FVC,height,SMOKING_STATUS,eduyrs
Tobacco use disorder	318	0.541184	0.0822502	0.414344	0.0629728	0.875	318,401.1,244.5,735.3,427.2,454.1,550.1,562.1,763,biochemistry_Cholesterol,biochemistry_Glucose,biochemistry_HbA1c,biochemistry_LDLdirect,biochemistry_Triglycerides,blood_EOSINOPHIL_COUNT,blood_HIGH_LIGHT_SCATTER_RETICULOCYTE_COUNT,blood_MEAN_CORPUSCULAR_HEMOGLOBIN,blood_RBC_DISTRIB_WIDTH,body_WHR,Diastolic_bp,FEV1_FVC,height,Systolic_bp,eduyrs
Bunion	735.3	0.105542	0.0485143	0.0333942	0.0153502	0.5625	735.3,244.5,411.4,427.2,454.1,550.1,530.11,biochemistry_Cholesterol,biochemistry_Triglycerides,blood_EOSINOPHIL_COUNT,blood_MEAN_CORPUSCULAR_HEMOGLOBIN,blood_RBC_DISTRIB_WIDTH,FEV1_FVC,height,Systolic_bp,eduyrs
Coronary atherosclerosis	411.4	0.397261	0.109439	0.187768	0.051727	0.6875	411.4,244.5,735.3,427.2,454.1,278.1,550.1,530.11,296.22,519.8,562.1,763,biochemistry_Cholesterol,biochemistry_Glucose,biochemistry_HbA1c,biochemistry_LDLdirect,biochemistry_Triglycerides,blood_EOSINOPHIL_COUNT,blood_HIGH_LIGHT_SCATTER_RETICULOCYTE_COUNT,blood_MEAN_CORPUSCULAR_HEMOGLOBIN,blood_RBC_DISTRIB_WIDTH,bmi,body_WHR,Diastolic_bp,FEV1_FVC,height,SMOKING_STATUS,Systolic_bp,eduyrs
AF	427.2	0.361803	0.118433	0.171008	0.0559779	0.6875	427.2,401.1,244.5,735.3,411.4,454.1,250.2,550.1,530.11,296.22,519.8,562.1,763,biochemistry_Cholesterol,biochemistry_Triglycerides,blood_EOSINOPHIL_COUNT,blood_HIGH_LIGHT_SCATTER_RETICULOCYTE_COUNT,blood_MEAN_CORPUSCULAR_HEMOGLOBIN,blood_RBC_DISTRIB_WIDTH,bmi,body_WHR,FEV1_FVC,height,SMOKING_STATUS,eduyrs
Varicose veins	454.1	0.343723	0.128003	0.193344	0.0720018	0.75	454.1,244.5,735.3,411.4,427.2,278.1,550.1,530.11,519.8,562.1,763,biochemistry_Cholesterol,biochemistry_HbA1c,biochemistry_Triglycerides,blood_EOSINOPHIL_COUNT,blood_HIGH_LIGHT_SCATTER_RETICULOCYTE_COUNT,blood_MEAN_CORPUSCULAR_HEMOGLOBIN,blood_RBC_DISTRIB_WIDTH,FEV1_FVC,height,SMOKING_STATUS,Systolic_bp,eduyrs
Obesity	278.1	0.599174	0.0650449	0.526617	0.0571683	0.9375	278.1,244.5,735.3,411.4,427.2,454.1,550.1,562.1,763,biochemistry_Cholesterol,biochemistry_LDLdirect,biochemistry_Triglycerides,blood_EOSINOPHIL_COUNT,blood_MEAN_CORPUSCULAR_HEMOGLOBIN,blood_RBC_DISTRIB_WIDTH,Diastolic_bp,FEV1_FVC,height,SMOKING_STATUS,Systolic_bp,eduyrs
T2D	250.2	0.391616	0.0475857	0.344194	0.0418234	0.9375	250.2,244.5,735.3,427.2,454.1,550.1,562.1,763,biochemistry_Cholesterol,biochemistry_LDLdirect,blood_EOSINOPHIL_COUNT,blood_MEAN_CORPUSCULAR_HEMOGLOBIN,blood_RBC_DISTRIB_WIDTH,Diastolic_bp,FEV1_FVC,height,SMOKING_STATUS,Systolic_bp,eduyrs
Inguinal hernia	550.1	0.239609	0.0727188	0.113253	0.034371	0.6875	550.1,244.5,318,735.3,411.4,427.2,454.1,530.11,562.1,763,biochemistry_HbA1c,biochemistry_LDLdirect,biochemistry_Triglycerides,blood_EOSINOPHIL_COUNT,blood_HIGH_LIGHT_SCATTER_RETICULOCYTE_COUNT,blood_MEAN_CORPUSCULAR_HEMOGLOBIN,blood_RBC_DISTRIB_WIDTH,bmi,body_WHR,Diastolic_bp,FEV1_FVC,height,eduyrs
GERD	530.11	0.486834	0.069576	0.321387	0.045931	0.8125	530.11,401.1,244.5,735.3,411.4,427.2,454.1,550.1,763,biochemistry_Cholesterol,biochemistry_Glucose,biochemistry_HbA1c,biochemistry_LDLdirect,biochemistry_Triglycerides,blood_EOSINOPHIL_COUNT,blood_HIGH_LIGHT_SCATTER_RETICULOCYTE_COUNT,blood_MEAN_CORPUSCULAR_HEMOGLOBIN,blood_RBC_DISTRIB_WIDTH,bmi,body_WHR,Diastolic_bp,FEV1_FVC,height,SMOKING_STATUS,Systolic_bp,eduyrs
MDD	296.22	0.463267	0.0951566	0.329806	0.0677433	0.84375	296.22,401.1,244.5,735.3,411.4,427.2,454.1,550.1,562.1,763,biochemistry_Cholesterol,biochemistry_Glucose,biochemistry_HbA1c,biochemistry_LDLdirect,biochemistry_Triglycerides,blood_EOSINOPHIL_COUNT,blood_HIGH_LIGHT_SCATTER_RETICULOCYTE_COUNT,blood_MEAN_CORPUSCULAR_HEMOGLOBIN,blood_RBC_DISTRIB_WIDTH,bmi,body_WHR,Diastolic_bp,FEV1_FVC,height,Systolic_bp,eduyrs
Respiratory diseases	519.8	0.543551	0.0728983	0.416156	0.0558127	0.875	519.8,401.1,244.5,735.3,411.4,427.2,454.1,550.1,562.1,biochemistry_Cholesterol,biochemistry_Glucose,biochemistry_HbA1c,biochemistry_LDLdirect,biochemistry_Triglycerides,blood_EOSINOPHIL_COUNT,blood_HIGH_LIGHT_SCATTER_RETICULOCYTE_COUNT,blood_MEAN_CORPUSCULAR_HEMOGLOBIN,blood_RBC_DISTRIB_WIDTH,Diastolic_bp,FEV1_FVC,height,Systolic_bp,eduyrs
Diverticulosis	562.1	0.211201	0.0568091	0.0998257	0.0268512	0.6875	562.1,401.1,244.5,735.3,411.4,427.2,454.1,278.1,550.1,296.22,519.8,763,biochemistry_HbA1c,biochemistry_LDLdirect,biochemistry_Triglycerides,blood_EOSINOPHIL_COUNT,blood_HIGH_LIGHT_SCATTER_RETICULOCYTE_COUNT,blood_MEAN_CORPUSCULAR_HEMOGLOBIN,blood_RBC_DISTRIB_WIDTH,body_WHR,FEV1_FVC,height,eduyrs
Radiculitis	763	0.323471	0.086481	0.126356	0.0337816	0.625	763,401.1,244.5,318,735.3,411.4,427.2,454.1,278.1,250.2,550.1,530.11,296.22,562.1,biochemistry_Cholesterol,biochemistry_Triglycerides,blood_EOSINOPHIL_COUNT,blood_HIGH_LIGHT_SCATTER_RETICULOCYTE_COUNT,blood_MEAN_CORPUSCULAR_HEMOGLOBIN,blood_RBC_DISTRIB_WIDTH,body_WHR,FEV1_FVC,height,eduyrs
Average 15 diseases	Average 15 diseases	0.36533	0.0298914	0.237907	0.0171973
rg^2 threshold between target and auxiliary diseases = 0.10
target_disease	Phecode	Pre-correction h2pleio/h2	Pre-correction h2pleio/h2 s.e.	Post-correction h2pleio/h2	Post correction h2pleio/h2 s.e.	scaling coefficient ξ_c	selected_target_and auxiliary diseases/traits
HTN	401.1	0.345227	0.261944	0.264314	0.200551	0.875	401.1,244.5,318,735.3,427.2,454.1,550.1,530.11,562.1,763,biochemistry_Cholesterol,biochemistry_LDLdirect,biochemistry_Triglycerides,blood_EOSINOPHIL_COUNT,blood_MEAN_CORPUSCULAR_HEMOGLOBIN,blood_RBC_DISTRIB_WIDTH,FEV1_FVC,height,SMOKING_STATUS,eduyrs
Hypothyroidism	244.5	0.135744	0.0527005	0.0339361	0.0131751	0.5	244.5,401.1,735.3,411.4,427.2,454.1,550.1,519.8,562.1,763,biochemistry_Cholesterol,blood_EOSINOPHIL_COUNT,blood_HIGH_LIGHT_SCATTER_RETICULOCYTE_COUNT,blood_MEAN_CORPUSCULAR_HEMOGLOBIN,blood_RBC_DISTRIB_WIDTH,body_WHR,FEV1_FVC,height,SMOKING_STATUS,eduyrs
Tobacco use disorder	318	0.51803	0.0859768	0.396617	0.065826	0.875	318,401.1,244.5,735.3,427.2,454.1,550.1,763,biochemistry_Cholesterol,biochemistry_Glucose,biochemistry_HbA1c,biochemistry_LDLdirect,biochemistry_Triglycerides,blood_EOSINOPHIL_COUNT,blood_HIGH_LIGHT_SCATTER_RETICULOCYTE_COUNT,blood_MEAN_CORPUSCULAR_HEMOGLOBIN,blood_RBC_DISTRIB_WIDTH,Diastolic_bp,FEV1_FVC,height,Systolic_bp,eduyrs
Bunion	735.3	0.105542	0.0485143	0.0333942	0.0153502	0.5625	735.3,244.5,411.4,427.2,454.1,550.1,530.11,biochemistry_Cholesterol,biochemistry_Triglycerides,blood_EOSINOPHIL_COUNT,blood_MEAN_CORPUSCULAR_HEMOGLOBIN,blood_RBC_DISTRIB_WIDTH,FEV1_FVC,height,Systolic_bp,eduyrs
Coronary atherosclerosis	411.4	0.384746	0.0731331	0.253993	0.0482793	0.8125	411.4,244.5,735.3,427.2,454.1,550.1,530.11,519.8,562.1,763,biochemistry_Cholesterol,biochemistry_Glucose,biochemistry_HbA1c,biochemistry_LDLdirect,biochemistry_Triglycerides,blood_EOSINOPHIL_COUNT,blood_HIGH_LIGHT_SCATTER_RETICULOCYTE_COUNT,blood_MEAN_CORPUSCULAR_HEMOGLOBIN,blood_RBC_DISTRIB_WIDTH,bmi,Diastolic_bp,FEV1_FVC,height,SMOKING_STATUS,Systolic_bp,eduyrs
AF	427.2	0.361803	0.118433	0.171008	0.0559779	0.6875	427.2,401.1,244.5,735.3,411.4,454.1,250.2,550.1,530.11,296.22,519.8,562.1,763,biochemistry_Cholesterol,biochemistry_Triglycerides,blood_EOSINOPHIL_COUNT,blood_HIGH_LIGHT_SCATTER_RETICULOCYTE_COUNT,blood_MEAN_CORPUSCULAR_HEMOGLOBIN,blood_RBC_DISTRIB_WIDTH,bmi,body_WHR,FEV1_FVC,height,SMOKING_STATUS,eduyrs
Varicose veins	454.1	0.343723	0.128003	0.193344	0.0720018	0.75	454.1,244.5,735.3,411.4,427.2,278.1,550.1,530.11,519.8,562.1,763,biochemistry_Cholesterol,biochemistry_HbA1c,biochemistry_Triglycerides,blood_EOSINOPHIL_COUNT,blood_HIGH_LIGHT_SCATTER_RETICULOCYTE_COUNT,blood_MEAN_CORPUSCULAR_HEMOGLOBIN,blood_RBC_DISTRIB_WIDTH,FEV1_FVC,height,SMOKING_STATUS,Systolic_bp,eduyrs
Obesity	278.1	0.479871	0.0574916	0.421761	0.0505297	0.9375	278.1,244.5,735.3,427.2,454.1,550.1,562.1,biochemistry_Cholesterol,biochemistry_LDLdirect,blood_EOSINOPHIL_COUNT,blood_MEAN_CORPUSCULAR_HEMOGLOBIN,blood_RBC_DISTRIB_WIDTH,FEV1_FVC,height,Systolic_bp,eduyrs
T2D	250.2	0.324966	0.0495137	0.285614	0.0435179	0.9375	250.2,244.5,735.3,427.2,454.1,550.1,562.1,763,biochemistry_Cholesterol,biochemistry_LDLdirect,blood_EOSINOPHIL_COUNT,blood_MEAN_CORPUSCULAR_HEMOGLOBIN,blood_RBC_DISTRIB_WIDTH,FEV1_FVC,height,SMOKING_STATUS,eduyrs
Inguinal hernia	550.1	0.239609	0.0727188	0.113253	0.034371	0.6875	550.1,244.5,318,735.3,411.4,427.2,454.1,530.11,562.1,763,biochemistry_HbA1c,biochemistry_LDLdirect,biochemistry_Triglycerides,blood_EOSINOPHIL_COUNT,blood_HIGH_LIGHT_SCATTER_RETICULOCYTE_COUNT,blood_MEAN_CORPUSCULAR_HEMOGLOBIN,blood_RBC_DISTRIB_WIDTH,bmi,body_WHR,Diastolic_bp,FEV1_FVC,height,eduyrs
GERD	530.11	0.457562	0.0685745	0.350321	0.0525024	0.875	530.11,401.1,244.5,735.3,411.4,427.2,454.1,550.1,biochemistry_Cholesterol,biochemistry_Glucose,biochemistry_HbA1c,biochemistry_LDLdirect,biochemistry_Triglycerides,blood_EOSINOPHIL_COUNT,blood_HIGH_LIGHT_SCATTER_RETICULOCYTE_COUNT,blood_MEAN_CORPUSCULAR_HEMOGLOBIN,blood_RBC_DISTRIB_WIDTH,Diastolic_bp,FEV1_FVC,height,Systolic_bp,eduyrs
MDD	296.22	0.311054	0.0516333	0.238151	0.0395317	0.875	296.22,244.5,735.3,427.2,454.1,550.1,562.1,biochemistry_Cholesterol,biochemistry_Glucose,biochemistry_HbA1c,biochemistry_LDLdirect,biochemistry_Triglycerides,blood_EOSINOPHIL_COUNT,blood_HIGH_LIGHT_SCATTER_RETICULOCYTE_COUNT,blood_MEAN_CORPUSCULAR_HEMOGLOBIN,blood_RBC_DISTRIB_WIDTH,bmi,Diastolic_bp,FEV1_FVC,height,Systolic_bp,eduyrs
Respiratory diseases	519.8	0.480152	0.0672079	0.422009	0.0590695	0.9375	519.8,244.5,735.3,411.4,427.2,454.1,550.1,biochemistry_Cholesterol,biochemistry_Glucose,biochemistry_LDLdirect,biochemistry_Triglycerides,blood_EOSINOPHIL_COUNT,blood_HIGH_LIGHT_SCATTER_RETICULOCYTE_COUNT,blood_MEAN_CORPUSCULAR_HEMOGLOBIN,blood_RBC_DISTRIB_WIDTH,Diastolic_bp,FEV1_FVC,height,Systolic_bp,eduyrs
Diverticulosis	562.1	0.185128	0.0472533	0.104135	0.02658	0.75	562.1,401.1,244.5,735.3,411.4,427.2,454.1,278.1,550.1,296.22,763,biochemistry_HbA1c,biochemistry_LDLdirect,biochemistry_Triglycerides,blood_EOSINOPHIL_COUNT,blood_HIGH_LIGHT_SCATTER_RETICULOCYTE_COUNT,blood_MEAN_CORPUSCULAR_HEMOGLOBIN,blood_RBC_DISTRIB_WIDTH,FEV1_FVC,height,SMOKING_STATUS,eduyrs
Radiculitis	763	0.267665	0.0611333	0.126514	0.0288951	0.6875	763,401.1,244.5,318,735.3,411.4,427.2,454.1,250.2,550.1,562.1,biochemistry_Cholesterol,biochemistry_Triglycerides,blood_EOSINOPHIL_COUNT,blood_HIGH_LIGHT_SCATTER_RETICULOCYTE_COUNT,blood_MEAN_CORPUSCULAR_HEMOGLOBIN,blood_RBC_DISTRIB_WIDTH,bmi,body_WHR,FEV1_FVC,height,eduyrs
Average 15 diseases	Average 15 diseases	0.329388	0.0325983	0.227224	0.0216595

### Sheet: ST30
target_disease	Phecode	Pre-correction h2pleio/h2	Pre-correction h2pleio/h2 s.e.	Post-correction h2pleio/h2	Post correction h2pleio/h2 s.e.	scaling coefficient ξ_c	selected_target_and auxiliary diseases/traits	sum of bias corrected rg^2	sum of without-bias-corrected rg^2
Hypothyroidism	244.5	0.0452209	0.0283306	0.0397449	0.0248999	0.9375	244.5,519.8	0.0397449	0.0452209
Hypothyroidism	244.5	0.051318	0.0256074	0.0451037	0.0225065	0.9375	244.5,519.8,278.1	0.0700791	0.0775437
Hypothyroidism	244.5	0.0562349	0.026587	0.0430548	0.0203557	0.875	244.5,519.8,278.1,250.2	0.0977142	0.108986
Hypothyroidism	244.5	0.0565129	0.0260274	0.0317885	0.0146404	0.75	244.5,519.8,278.1,250.2,530.11	0.122062	0.136689
Hypothyroidism	244.5	0.0574786	0.025727	0.0271676	0.01216	0.6875	244.5,519.8,278.1,250.2,530.11,763	0.136578	0.155649
Hypothyroidism	244.5	0.0580107	0.0281342	0.0226604	0.0109899	0.625	244.5,519.8,278.1,250.2,530.11,763,296.22	0.149885	0.173029
Hypothyroidism	244.5	0.058562	0.0279609	0.0146405	0.00699021	0.5	244.5,519.8,278.1,250.2,530.11,763,296.22,411.4	0.162154	0.189054
Hypothyroidism	244.5	0.0578753	0.0254084	0.0226075	0.00992516	0.625	244.5,519.8,278.1,250.2,530.11,763,411.4	0.148847	0.171673
Hypothyroidism	244.5	0.0601623	0.0259818	0.0150406	0.00649545	0.5	244.5,519.8,278.1,250.2,530.11,763,411.4,735.3	0.148847	0.175742
Hypothyroidism	244.5	0.0666665	0.0284216	0.0166666	0.0071054	0.5	244.5,519.8,278.1,250.2,530.11,763,411.4,735.3,401.1	0.149799	0.179549
Hypothyroidism	244.5	0.0724119	0.0340146	0.0342259	0.0160772	0.6875	244.5,519.8,278.1,763,411.4,735.3,401.1,454.1	0.0978158	0.121965
Hypothyroidism	244.5	0.0802528	0.0411724	0.0313488	0.016083	0.625	244.5,519.8,278.1,763,411.4,735.3,401.1,454.1,427.2	0.0978158	0.122973
Hypothyroidism	244.5	0.08421	0.0420886	0.0266446	0.0133171	0.5625	244.5,519.8,278.1,763,411.4,735.3,401.1,454.1,427.2,562.1	0.0978158	0.123888
Hypothyroidism	244.5	0.0869722	0.0440155	0.021743	0.0110039	0.5	244.5,519.8,278.1,763,411.4,735.3,401.1,454.1,427.2,562.1,550.1	0.0978158	0.1239
T2D	250.2	0.355331	0.049899	0.344313	0.0483518	0.984375	250.2,278.1	0.344313	0.355331
T2D	250.2	0.422734	0.0450975	0.409627	0.0436992	0.984375	250.2,278.1,401.1	0.599164	0.618336
T2D	250.2	0.476149	0.048539	0.446855	0.0455527	0.96875	250.2,278.1,401.1,411.4	0.845347	0.872396
T2D	250.2	0.494517	0.0503693	0.464092	0.0472704	0.96875	250.2,278.1,401.1,411.4,530.11	1.02624	1.06515
T2D	250.2	0.494905	0.0516409	0.464456	0.0484637	0.96875	250.2,278.1,401.1,411.4,530.11,519.8	1.1816	1.2307
T2D	250.2	0.495105	0.0521397	0.464644	0.0489319	0.96875	250.2,278.1,401.1,411.4,530.11,519.8,296.22	1.32829	1.387
T2D	250.2	0.495403	0.0521012	0.464924	0.0488958	0.96875	250.2,278.1,401.1,411.4,530.11,519.8,296.22,318	1.47057	1.53861
T2D	250.2	0.501664	0.0547985	0.440916	0.0481628	0.9375	250.2,278.1,401.1,411.4,530.11,519.8,296.22,318,763	1.51055	1.58409
T2D	250.2	0.520927	0.0598251	0.457846	0.0525806	0.9375	250.2,278.1,401.1,411.4,530.11,519.8,296.22,318,763,550.1	1.53915	1.61663
T2D	250.2	0.523607	0.0597888	0.460201	0.0525488	0.9375	250.2,278.1,401.1,411.4,530.11,519.8,296.22,318,763,550.1,244.5	1.56678	1.64807
T2D	250.2	0.532965	0.0620976	0.468426	0.054578	0.9375	250.2,278.1,401.1,411.4,530.11,519.8,296.22,318,763,550.1,244.5,562.1	1.5862	1.67017
T2D	250.2	0.533568	0.0631428	0.468957	0.0554966	0.9375	250.2,278.1,401.1,411.4,530.11,519.8,296.22,318,763,550.1,244.5,562.1,427.2	1.59749	1.68492
T2D	250.2	0.534969	0.0630329	0.470188	0.0554	0.9375	250.2,278.1,401.1,411.4,530.11,519.8,296.22,318,763,550.1,244.5,562.1,427.2,735.3	1.59749	1.68709
T2D	250.2	0.549308	0.066546	0.451141	0.0546535	0.90625	250.2,278.1,401.1,411.4,530.11,519.8,296.22,318,763,550.1,244.5,562.1,427.2,735.3,454.1	1.59749	1.68762
Obesity	278.1	0.355331	0.049899	0.344313	0.0483518	0.984375	278.1,250.2	0.344313	0.355331
Obesity	278.1	0.458039	0.0575448	0.443837	0.0557606	0.984375	278.1,250.2,519.8	0.621964	0.641866
Obesity	278.1	0.482961	0.0524147	0.453247	0.0491899	0.96875	278.1,250.2,519.8,401.1	0.843088	0.870065
Obesity	278.1	0.491268	0.0508633	0.461044	0.047734	0.96875	278.1,250.2,519.8,401.1,296.22	1.05124	1.08487
Obesity	278.1	0.491946	0.0524618	0.46168	0.0492341	0.96875	278.1,250.2,519.8,401.1,296.22,530.11	1.22714	1.27231
Obesity	278.1	0.493714	0.0555023	0.463339	0.0520876	0.96875	278.1,250.2,519.8,401.1,296.22,530.11,318	1.40067	1.45721
Obesity	278.1	0.502048	0.0544343	0.441254	0.0478427	0.9375	278.1,250.2,519.8,401.1,296.22,530.11,318,763	1.53217	1.59734
Obesity	278.1	0.504253	0.0556775	0.443191	0.0489353	0.9375	278.1,250.2,519.8,401.1,296.22,530.11,318,763,411.4	1.6453	1.71788
Obesity	278.1	0.517764	0.0594085	0.455066	0.0522145	0.9375	278.1,250.2,519.8,401.1,296.22,530.11,318,763,411.4,562.1	1.73062	1.80879
Obesity	278.1	0.548514	0.0642333	0.482092	0.056455	0.9375	278.1,250.2,519.8,401.1,296.22,530.11,318,763,411.4,562.1,454.1	1.77291	1.85385
Obesity	278.1	0.575425	0.0644206	0.505745	0.0566197	0.9375	278.1,250.2,519.8,401.1,296.22,530.11,318,763,411.4,562.1,454.1,550.1	1.8041	1.88935
Obesity	278.1	0.578391	0.0652505	0.508352	0.0573491	0.9375	278.1,250.2,519.8,401.1,296.22,530.11,318,763,411.4,562.1,454.1,550.1,244.5	1.83444	1.92167
Obesity	278.1	0.579734	0.0659871	0.509531	0.0579964	0.9375	278.1,250.2,519.8,401.1,296.22,530.11,318,763,411.4,562.1,454.1,550.1,244.5,427.2	1.84522	1.93575
Obesity	278.1	0.593563	0.0676555	0.521686	0.0594628	0.9375	278.1,250.2,519.8,401.1,296.22,530.11,318,763,411.4,562.1,454.1,550.1,244.5,427.2,735.3	1.84611	1.93932
MDD	296.22	0.404892	0.0747833	0.392338	0.0724646	0.984375	296.22,530.11	0.392338	0.404892
MDD	296.22	0.497445	0.0804809	0.46684	0.0755295	0.96875	296.22,530.11,318	0.718224	0.752143
MDD	296.22	0.499054	0.0766265	0.468351	0.0719122	0.96875	296.22,530.11,318,519.8	1.02924	1.07311
MDD	296.22	0.51489	0.0750279	0.45254	0.0659425	0.9375	296.22,530.11,318,519.8,278.1	1.23738	1.28791
MDD	296.22	0.514913	0.0748825	0.45256	0.0658147	0.9375	296.22,530.11,318,519.8,278.1,250.2	1.38408	1.44422
MDD	296.22	0.518117	0.0731774	0.455377	0.0643161	0.9375	296.22,530.11,318,519.8,278.1,250.2,411.4	1.50362	1.5716
MDD	296.22	0.520104	0.0730468	0.457123	0.0642013	0.9375	296.22,530.11,318,519.8,278.1,250.2,411.4,763	1.61867	1.6942
MDD	296.22	0.520186	0.0730688	0.457195	0.0642207	0.9375	296.22,530.11,318,519.8,278.1,250.2,411.4,763,401.1	1.71957	1.79833
MDD	296.22	0.522211	0.0758288	0.458974	0.0666464	0.9375	296.22,530.11,318,519.8,278.1,250.2,411.4,763,401.1,562.1	1.79991	1.88393
MDD	296.22	0.556774	0.0922447	0.489352	0.0810744	0.9375	296.22,530.11,318,519.8,278.1,250.2,411.4,763,401.1,562.1,427.2	1.84546	1.93576
MDD	296.22	0.556924	0.0926753	0.457396	0.0761132	0.90625	296.22,530.11,318,519.8,278.1,250.2,411.4,763,401.1,562.1,427.2,244.5	1.85877	1.95314
MDD	296.22	0.556929	0.0929777	0.426399	0.0711861	0.875	296.22,530.11,318,519.8,278.1,250.2,411.4,763,401.1,562.1,427.2,244.5,735.3	1.86651	1.9669
MDD	296.22	0.565837	0.0925989	0.433219	0.0708961	0.875	296.22,530.11,318,519.8,278.1,250.2,411.4,763,401.1,562.1,427.2,244.5,735.3,550.1	1.86651	1.96938
MDD	296.22	0.568301	0.0927377	0.435105	0.0710023	0.875	296.22,530.11,318,519.8,278.1,250.2,411.4,763,401.1,562.1,427.2,244.5,735.3,550.1,454.1	1.86651	1.96948
Tobacco use disorder	318	0.34725	0.0898543	0.325886	0.0843262	0.96875	318296	0.325886	0.34725
Tobacco use disorder	318	0.381039	0.0865316	0.357596	0.0812079	0.96875	318,296.22,530.11	0.576505	0.614299
Tobacco use disorder	318	0.401454	0.0855456	0.35284	0.0751866	0.9375	318,296.22,530.11,278.1	0.750034	0.799203
Tobacco use disorder	318	0.430427	0.0889457	0.378305	0.0781749	0.9375	318,296.22,530.11,278.1,411.4	0.909143	0.968744
Tobacco use disorder	318	0.430442	0.089032	0.378318	0.0782508	0.9375	318,296.22,530.11,278.1,411.4,250.2	1.05142	1.12035
Tobacco use disorder	318	0.445697	0.0877633	0.391726	0.0771357	0.9375	318,296.22,530.11,278.1,411.4,250.2,562.1	1.16963	1.24631
Tobacco use disorder	318	0.44608	0.0884252	0.392062	0.0777175	0.9375	318,296.22,530.11,278.1,411.4,250.2,562.1,401.1	1.26199	1.34472
Tobacco use disorder	318	0.448087	0.0883029	0.393826	0.07761	0.9375	318,296.22,530.11,278.1,411.4,250.2,562.1,401.1,763	1.34939	1.43785
Tobacco use disorder	318	0.460649	0.0898788	0.404867	0.078995	0.9375	318,296.22,530.11,278.1,411.4,250.2,562.1,401.1,763,735.3	1.36971	1.4644
Tobacco use disorder	318	0.460877	0.0909815	0.378513	0.0747221	0.90625	318,296.22,530.11,278.1,411.4,250.2,562.1,401.1,763,735.3,427.2	1.38179	1.48269
Tobacco use disorder	318	0.461066	0.0911647	0.353003	0.069798	0.875	318,296.22,530.11,278.1,411.4,250.2,562.1,401.1,763,735.3,427.2,244.5	1.39036	1.49567
Tobacco use disorder	318	0.462242	0.0914459	0.353904	0.0700133	0.875	318,296.22,530.11,278.1,411.4,250.2,562.1,401.1,763,735.3,427.2,244.5,454.1	1.39259	1.50459
Tobacco use disorder	318	0.46628	0.0925526	0.356995	0.0708606	0.875	318,296.22,530.11,278.1,411.4,250.2,562.1,401.1,763,735.3,427.2,244.5,454.1,550.1	1.39259	1.50788
HTN	401.1	0.263005	0.0337586	0.25485	0.0327119	0.984375	401.1,250.2	0.25485	0.263005
HTN	401.1	0.342019	0.0325031	0.331414	0.0314953	0.984375	401.1,250.2,411.4	0.498329	0.514275
HTN	401.1	0.380326	0.0292204	0.356927	0.0274226	0.96875	401.1,250.2,411.4,278.1	0.719453	0.742474
HTN	401.1	0.380648	0.0289215	0.357229	0.0271421	0.96875	401.1,250.2,411.4,278.1,296.22	0.820355	0.846605
HTN	401.1	0.380667	0.0289987	0.357248	0.0272146	0.96875	401.1,250.2,411.4,278.1,296.22,519.8	0.914235	0.946639
HTN	401.1	0.38076	0.0291583	0.357334	0.0273643	0.96875	401.1,250.2,411.4,278.1,296.22,519.8,318	1.00659	1.04505
HTN	401.1	0.380804	0.0291545	0.357375	0.0273609	0.96875	401.1,250.2,411.4,278.1,296.22,519.8,318,530.11	1.09481	1.13905
HTN	401.1	0.388333	0.030121	0.341308	0.0264735	0.9375	401.1,250.2,411.4,278.1,296.22,519.8,318,530.11,763	1.16467	1.21349
HTN	401.1	0.392128	0.0304271	0.344644	0.0267426	0.9375	401.1,250.2,411.4,278.1,296.22,519.8,318,530.11,763,562.1	1.20335	1.25471
HTN	401.1	0.397761	0.0319737	0.349595	0.0281019	0.9375	401.1,250.2,411.4,278.1,296.22,519.8,318,530.11,763,562.1,427.2	1.23543	1.29121
HTN	401.1	0.400651	0.0316456	0.352134	0.0278135	0.9375	401.1,250.2,411.4,278.1,296.22,519.8,318,530.11,763,562.1,427.2,244.5	1.23638	1.29501
HTN	401.1	0.401066	0.0317286	0.3525	0.0278864	0.9375	401.1,250.2,411.4,278.1,296.22,519.8,318,530.11,763,562.1,427.2,244.5,454.1	1.23638	1.29675
HTN	401.1	0.401704	0.0317477	0.35306	0.0279033	0.9375	401.1,250.2,411.4,278.1,296.22,519.8,318,530.11,763,562.1,427.2,244.5,454.1,735.3	1.23638	1.29722
HTN	401.1	0.409885	0.0332022	0.360251	0.0291816	0.9375	401.1,250.2,411.4,278.1,296.22,519.8,318,530.11,763,562.1,427.2,244.5,454.1,735.3,550.1	1.23638	1.29723
Coronary atherosclerosis	411.4	0.25406	0.0475399	0.246183	0.0460659	0.984375	411.4,250.2	0.246183	0.25406
Coronary atherosclerosis	411.4	0.334033	0.0422896	0.323676	0.0409784	0.984375	411.4,250.2,401.1	0.489663	0.505331
Coronary atherosclerosis	411.4	0.372144	0.0502286	0.349249	0.0471383	0.96875	411.4,250.2,401.1,318	0.648772	0.674871
Coronary atherosclerosis	411.4	0.373497	0.0486734	0.350518	0.0456788	0.96875	411.4,250.2,401.1,318,296.22	0.768314	0.80225
Coronary atherosclerosis	411.4	0.378423	0.0519546	0.355141	0.0487582	0.96875	411.4,250.2,401.1,318,296.22,278.1	0.881438	0.922789
Coronary atherosclerosis	411.4	0.382044	0.0554191	0.335781	0.0487082	0.9375	411.4,250.2,401.1,318,296.22,278.1,519.8	0.973428	1.02081
Coronary atherosclerosis	411.4	0.382073	0.0556418	0.335807	0.0489039	0.9375	411.4,250.2,401.1,318,296.22,278.1,519.8,530.11	1.06433	1.11768
Coronary atherosclerosis	411.4	0.395684	0.0591485	0.324971	0.048578	0.90625	411.4,250.2,401.1,318,296.22,278.1,519.8,530.11,427.2	1.10745	1.16674
Coronary atherosclerosis	411.4	0.396328	0.060327	0.3255	0.0495459	0.90625	411.4,250.2,401.1,318,296.22,278.1,519.8,530.11,427.2,763	1.1391	1.20275
Coronary atherosclerosis	411.4	0.397551	0.0605874	0.304375	0.0463872	0.875	411.4,250.2,401.1,318,296.22,278.1,519.8,530.11,427.2,763,562.1	1.15814	1.2244
Coronary atherosclerosis	411.4	0.401085	0.0615255	0.307081	0.0471055	0.875	411.4,250.2,401.1,318,296.22,278.1,519.8,530.11,427.2,763,562.1,244.5	1.1704	1.24043
Coronary atherosclerosis	411.4	0.412541	0.067687	0.315852	0.0518229	0.875	411.4,250.2,401.1,318,296.22,278.1,519.8,530.11,427.2,763,562.1,244.5,454.1	1.17467	1.24801
Coronary atherosclerosis	411.4	0.425725	0.0731698	0.325946	0.0560207	0.875	411.4,250.2,401.1,318,296.22,278.1,519.8,530.11,427.2,763,562.1,244.5,454.1,735.3	1.17592	1.25299
Coronary atherosclerosis	411.4	0.425734	0.0732084	0.325953	0.0560502	0.875	411.4,250.2,401.1,318,296.22,278.1,519.8,530.11,427.2,763,562.1,244.5,454.1,735.3,550.1	1.17592	1.25368
AF	427.2	0.06018	0.0385692	0.0528925	0.0338988	0.9375	427.2,519.8	0.0528925	0.06018
AF	427.2	0.0717627	0.0357783	0.0549433	0.0273928	0.875	427.2,519.8,296.22	0.0984478	0.112012
AF	427.2	0.0889651	0.0373039	0.0633355	0.0265572	0.84375	427.2,519.8,296.22,411.4	0.141567	0.161071
AF	427.2	0.0915568	0.035836	0.0604418	0.0236574	0.8125	427.2,519.8,296.22,411.4,401.1	0.173646	0.197571
AF	427.2	0.109391	0.0602743	0.0615327	0.0339043	0.75	427.2,519.8,296.22,411.4,401.1,318	0.185725	0.215868
AF	427.2	0.115248	0.063921	0.0450186	0.0249691	0.625	427.2,519.8,296.22,411.4,401.1,318,250.2	0.197018	0.230617
AF	427.2	0.11983	0.0660993	0.0468087	0.0258201	0.625	427.2,519.8,296.22,411.4,401.1,318,250.2,278.1	0.207797	0.244696
AF	427.2	0.12085	0.0670704	0.0382377	0.0212215	0.5625	427.2,519.8,296.22,411.4,401.1,318,250.2,278.1,562.1	0.217076	0.256816
AF	427.2	0.135821	0.0783026	0.0429746	0.0247754	0.5625	427.2,519.8,296.22,411.4,401.1,318,250.2,278.1,562.1,763	0.217076	0.258615
AF	427.2	0.143999	0.0821149	0.0359999	0.0205287	0.5	427.2,519.8,296.22,411.4,401.1,318,250.2,278.1,562.1,763,244.5	0.217076	0.259623
AF	427.2	0.120387	0.0544803	0.0300968	0.0136201	0.5	427.2,519.8,296.22,411.4,401.1,250.2,278.1,562.1,763,244.5,454.1	0.204996	0.241708
AF	427.2	0.245882	0.128708	0.0960476	0.0502766	0.625	427.2,519.8,296.22,411.4,401.1,318,250.2,278.1,562.1,763,244.5,454.1,530.11	0.217076	0.260211
AF	427.2	0.247142	0.131272	0.0965398	0.0512782	0.625	427.2,519.8,296.22,411.4,401.1,318,250.2,278.1,562.1,763,244.5,454.1,530.11,735.3	0.217076	0.26022
AF	427.2	0.251677	0.134596	0.0796321	0.0425869	0.5625	427.2,519.8,296.22,411.4,401.1,318,250.2,278.1,562.1,763,244.5,454.1,530.11,735.3,550.1	0.217076	0.260226
Varicose veins	454.1	0.0450619	0.0246108	0.0422895	0.0230967	0.96875	454.1,278.1	0.0422895	0.0450619
Varicose veins	454.1	0.058032	0.0289626	0.0510046	0.0254555	0.9375	454.1,278.1,519.8	0.0809852	0.0890889
Varicose veins	454.1	0.0823831	0.0392419	0.0630745	0.0300446	0.875	454.1,278.1,519.8,550.1	0.0918819	0.105595
Varicose veins	454.1	0.0941673	0.0462219	0.0621651	0.0305137	0.8125	454.1,278.1,519.8,550.1,735.3	0.0997607	0.119602
Varicose veins	454.1	0.102045	0.054727	0.0574004	0.0307839	0.75	454.1,278.1,519.8,550.1,735.3,318	0.10199	0.12852
Varicose veins	454.1	0.102935	0.0555798	0.0402089	0.0217108	0.625	454.1,278.1,519.8,550.1,735.3,318,411.4	0.106258	0.136107
Varicose veins	454.1	0.135703	0.0746733	0.0641407	0.0352948	0.6875	454.1,278.1,519.8,550.1,735.3,318,411.4,530.11	0.106258	0.138679
Varicose veins	454.1	0.145069	0.0778072	0.0566678	0.0303934	0.625	454.1,278.1,519.8,550.1,735.3,318,411.4,530.11,401.1	0.106258	0.140417
Varicose veins	454.1	0.158465	0.083435	0.0619003	0.0325918	0.625	454.1,278.1,519.8,550.1,735.3,318,411.4,530.11,401.1,244.5	0.106258	0.141978
Varicose veins	454.1	0.17007	0.0934054	0.0538112	0.0295541	0.5625	454.1,278.1,519.8,550.1,735.3,318,411.4,530.11,401.1,244.5,763	0.106258	0.143341
Varicose veins	454.1	0.191396	0.0948303	0.074764	0.0370431	0.625	454.1,278.1,519.8,550.1,735.3,318,411.4,530.11,401.1,244.5,763,250.2	0.106258	0.143876
Varicose veins	454.1	0.200436	0.102387	0.0634193	0.032396	0.5625	454.1,278.1,519.8,550.1,735.3,318,411.4,530.11,401.1,244.5,763,250.2,427.2	0.106258	0.144259
Varicose veins	454.1	0.206345	0.102507	0.0515863	0.0256269	0.5	454.1,278.1,519.8,550.1,735.3,318,411.4,530.11,401.1,244.5,763,250.2,427.2,562.1	0.106258	0.1445
Varicose veins	454.1	0.197655	0.0930117	0.077209	0.0363327	0.625	454.1,278.1,519.8,550.1,735.3,411.4,530.11,401.1,244.5,763,250.2,427.2,562.1	0.104028	0.135582
Respiratory diseases	519.8	0.39236	0.0886919	0.380194	0.0859419	0.984375	519.8,530.11	0.380194	0.39236
Respiratory diseases	519.8	0.439763	0.0793403	0.412707	0.074459	0.96875	519.8,530.11,296.22	0.691205	0.713322
Respiratory diseases	519.8	0.4989	0.0755996	0.468206	0.0709485	0.96875	519.8,530.11,296.22,278.1	0.968856	0.999857
Respiratory diseases	519.8	0.532639	0.0771243	0.499869	0.0723793	0.96875	519.8,530.11,296.22,278.1,763	1.18732	1.23265
Respiratory diseases	519.8	0.532753	0.0769341	0.499977	0.0722008	0.96875	519.8,530.11,296.22,278.1,763,250.2	1.34268	1.39819
Respiratory diseases	519.8	0.535004	0.0754826	0.502089	0.0708386	0.96875	519.8,530.11,296.22,278.1,763,250.2,562.1	1.45164	1.51429
Respiratory diseases	519.8	0.535385	0.0756835	0.470554	0.0665187	0.9375	519.8,530.11,296.22,278.1,763,250.2,562.1,401.1	1.54552	1.61432
Respiratory diseases	519.8	0.536509	0.0756957	0.471541	0.0665294	0.9375	519.8,530.11,296.22,278.1,763,250.2,562.1,401.1,411.4	1.63751	1.71234
Respiratory diseases	519.8	0.568917	0.0826104	0.500024	0.0726068	0.9375	519.8,530.11,296.22,278.1,763,250.2,562.1,401.1,411.4,427.2	1.6904	1.77252
Respiratory diseases	519.8	0.574239	0.0813945	0.504702	0.0715382	0.9375	519.8,530.11,296.22,278.1,763,250.2,562.1,401.1,411.4,427.2,244.5	1.73014	1.81774
Respiratory diseases	519.8	0.595044	0.0838042	0.522988	0.073656	0.9375	519.8,530.11,296.22,278.1,763,250.2,562.1,401.1,411.4,427.2,244.5,454.1	1.76884	1.86177
Respiratory diseases	519.8	0.596337	0.0832255	0.524124	0.0731474	0.9375	519.8,530.11,296.22,278.1,763,250.2,562.1,401.1,411.4,427.2,244.5,454.1,735.3	1.78623	1.88449
Respiratory diseases	519.8	0.59811	0.0838064	0.525683	0.073658	0.9375	519.8,530.11,296.22,278.1,763,250.2,562.1,401.1,411.4,427.2,244.5,454.1,735.3,550.1	1.78623	1.88512
GERD	530.11	0.404892	0.0747833	0.392338	0.0724646	0.984375	530.11,296.22	0.392338	0.404892
GERD	530.11	0.509009	0.0754171	0.477693	0.0707772	0.96875	530.11,296.22,519.8	0.772532	0.797252
GERD	530.11	0.509337	0.0774957	0.447659	0.0681115	0.9375	530.11,296.22,519.8,318	1.02315	1.0643
GERD	530.11	0.526777	0.0758429	0.462987	0.0666588	0.9375	530.11,296.22,519.8,318,250.2	1.20405	1.25705
GERD	530.11	0.567105	0.0813923	0.498432	0.0715362	0.9375	530.11,296.22,519.8,318,250.2,562.1	1.38111	1.44572
GERD	530.11	0.570576	0.0857045	0.501483	0.0753262	0.9375	530.11,296.22,519.8,318,250.2,562.1,278.1	1.55701	1.63315
GERD	530.11	0.574566	0.0843498	0.504989	0.0741355	0.9375	530.11,296.22,519.8,318,250.2,562.1,278.1,763	1.69444	1.7796
GERD	530.11	0.574597	0.0842955	0.505017	0.0740878	0.9375	530.11,296.22,519.8,318,250.2,562.1,278.1,763,411.4	1.78535	1.87647
GERD	530.11	0.574863	0.0843483	0.505251	0.0741342	0.9375	530.11,296.22,519.8,318,250.2,562.1,278.1,763,411.4,401.1	1.87357	1.97047
GERD	530.11	0.582665	0.0845899	0.512108	0.0743466	0.9375	530.11,296.22,519.8,318,250.2,562.1,278.1,763,411.4,401.1,735.3	1.90114	2.00404
GERD	530.11	0.614627	0.081678	0.5402	0.0717873	0.9375	530.11,296.22,519.8,318,250.2,562.1,278.1,763,411.4,401.1,735.3,550.1	1.92969	2.03652
GERD	530.11	0.614727	0.0815536	0.540287	0.071678	0.9375	530.11,296.22,519.8,318,250.2,562.1,278.1,763,411.4,401.1,735.3,550.1,244.5	1.95404	2.06423
GERD	530.11	0.616321	0.081288	0.506178	0.0667609	0.90625	530.11,296.22,519.8,318,250.2,562.1,278.1,763,411.4,401.1,735.3,550.1,244.5,454.1	1.95404	2.0668
GERD	530.11	0.663391	0.0959225	0.583059	0.0843069	0.9375	530.11,296.22,519.8,318,250.2,562.1,278.1,763,411.4,401.1,735.3,550.1,244.5,454.1,427.2	1.95404	2.067
Inguinal hernia	550.1	0.0354966	0.0212221	0.0311981	0.0186522	0.9375	550.1,278.1	0.0311981	0.0354966
Inguinal hernia	550.1	0.0426842	0.019439	0.0326801	0.014883	0.875	550.1,278.1,250.2	0.0597947	0.0680331
Inguinal hernia	550.1	0.146261	0.0617308	0.12855	0.0542555	0.9375	550.1,278.1,250.2,530.11	0.0883402	0.100512
Inguinal hernia	550.1	0.154033	0.0611083	0.126505	0.0501876	0.90625	550.1,278.1,250.2,530.11,562.1	0.10325	0.119986
Inguinal hernia	550.1	0.181268	0.0699336	0.159318	0.0614651	0.9375	550.1,278.1,250.2,530.11,562.1,454.1	0.114147	0.136492
Inguinal hernia	550.1	0.190664	0.0723189	0.145977	0.0553692	0.875	550.1,278.1,250.2,530.11,562.1,454.1,763	0.116012	0.143954
Inguinal hernia	550.1	0.204886	0.0810612	0.145861	0.0577086	0.84375	550.1,278.1,250.2,530.11,562.1,454.1,763,318	0.116012	0.147242
Inguinal hernia	550.1	0.213054	0.0857543	0.140649	0.0566113	0.8125	550.1,278.1,250.2,530.11,562.1,454.1,763,318,296.22	0.116012	0.149727
Inguinal hernia	550.1	0.21655	0.0867811	0.121809	0.0488144	0.75	550.1,278.1,250.2,530.11,562.1,454.1,763,318,296.22,735.3	0.116012	0.151968
Inguinal hernia	550.1	0.219391	0.0871459	0.123408	0.0490195	0.75	550.1,278.1,250.2,530.11,562.1,454.1,763,318,296.22,735.3,411.4	0.116012	0.152655
Inguinal hernia	550.1	0.219466	0.0872066	0.103732	0.0412187	0.6875	550.1,278.1,250.2,530.11,562.1,454.1,763,318,296.22,735.3,411.4,519.8	0.116012	0.153291
Inguinal hernia	550.1	0.220428	0.0875922	0.0861045	0.0342157	0.625	550.1,278.1,250.2,530.11,562.1,454.1,763,318,296.22,735.3,411.4,519.8,244.5	0.116012	0.153303
Inguinal hernia	550.1	0.232337	0.0883412	0.0907566	0.0345083	0.625	550.1,278.1,250.2,530.11,562.1,454.1,763,318,296.22,735.3,411.4,519.8,244.5,401.1	0.116012	0.153312
Inguinal hernia	550.1	0.236961	0.0925383	0.0925629	0.0361478	0.625	550.1,278.1,250.2,530.11,562.1,454.1,763,318,296.22,735.3,411.4,519.8,244.5,401.1,427.2	0.116012	0.153317
Diverticulosis	562.1	0.188666	0.0517184	0.177058	0.0485365	0.96875	562.1,530.11	0.177058	0.188666
Diverticulosis	562.1	0.211884	0.0451506	0.198848	0.0423727	0.96875	562.1,530.11,318	0.295273	0.31463
Diverticulosis	562.1	0.211907	0.0458871	0.186247	0.0403304	0.9375	562.1,530.11,318,519.8	0.404227	0.430727
Diverticulosis	562.1	0.220634	0.0460743	0.193917	0.040495	0.9375	562.1,530.11,318,519.8,278.1	0.489547	0.52164
Diverticulosis	562.1	0.224224	0.0528923	0.184153	0.0434399	0.90625	562.1,530.11,318,519.8,278.1,296.22	0.569881	0.607241
Diverticulosis	562.1	0.224442	0.0525037	0.171838	0.0401981	0.875	562.1,530.11,318,519.8,278.1,296.22,401.1	0.608563	0.648459
Diverticulosis	562.1	0.225834	0.0517609	0.172904	0.0396294	0.875	562.1,530.11,318,519.8,278.1,296.22,401.1,763	0.631571	0.674636
Diverticulosis	562.1	0.250536	0.0608811	0.191817	0.0466121	0.875	562.1,530.11,318,519.8,278.1,296.22,401.1,763,250.2	0.650991	0.696732
Diverticulosis	562.1	0.250955	0.060915	0.178658	0.0433663	0.84375	562.1,530.11,318,519.8,278.1,296.22,401.1,763,250.2,411.4	0.670022	0.718385
Diverticulosis	562.1	0.259251	0.0591548	0.171146	0.0390514	0.8125	562.1,530.11,318,519.8,278.1,296.22,401.1,763,250.2,411.4,550.1	0.684932	0.737859
Diverticulosis	562.1	0.272505	0.0725868	0.179896	0.0479186	0.8125	562.1,530.11,318,519.8,278.1,296.22,401.1,763,250.2,411.4,550.1,427.2	0.694211	0.749979
Diverticulosis	562.1	0.273071	0.0731845	0.153602	0.0411663	0.75	562.1,530.11,318,519.8,278.1,296.22,401.1,763,250.2,411.4,550.1,427.2,735.3	0.694453	0.753848
Diverticulosis	562.1	0.27379	0.0729922	0.154007	0.0410581	0.75	562.1,530.11,318,519.8,278.1,296.22,401.1,763,250.2,411.4,550.1,427.2,735.3,244.5	0.694453	0.754762
Diverticulosis	562.1	0.279962	0.0752222	0.157479	0.0423125	0.75	562.1,530.11,318,519.8,278.1,296.22,401.1,763,250.2,411.4,550.1,427.2,735.3,244.5,454.1	0.694453	0.755004
Bunion	735.3	0.0335742	0.0300795	0.0275741	0.024704	0.90625	735.3,530.11	0.0275741	0.0335742
Bunion	735.3	0.0399252	0.0300444	0.0263569	0.019834	0.8125	735.3,530.11,318	0.0478951	0.0601158
Bunion	735.3	0.0356999	0.0269398	0.0200812	0.0151536	0.75	735.3,530.11,519.8	0.0449651	0.056289
Bunion	735.3	0.0459697	0.0330027	0.0179569	0.0128917	0.625	735.3,530.11,519.8,454.1	0.0528439	0.0702957
Bunion	735.3	0.0459697	0.0330027	0.0179569	0.0128917	0.625	735.3,530.11,519.8,454.1	0.0528439	0.0702957
Bunion	735.3	0.0462795	0.0342305	0.0218743	0.0161793	0.6875	735.3,530.11,454.1,763	0.0378464	0.0571551
Bunion	735.3	0.068474	0.0428225	0.0267477	0.0167276	0.625	735.3,530.11,519.8,454.1,763,411.4	0.0564827	0.0848507
Bunion	735.3	0.0704727	0.0426058	0.0275284	0.0166429	0.625	735.3,530.11,519.8,454.1,763,411.4,244.5	0.0564827	0.0889193
Bunion	735.3	0.0707605	0.0437239	0.0176901	0.010931	0.5	735.3,530.11,519.8,454.1,763,411.4,244.5,562.1	0.0567245	0.0927887
Bunion	735.3	0.104656	0.056695	0.0408814	0.0221465	0.625	735.3,530.11,519.8,454.1,763,411.4,244.5,562.1,278.1	0.0576167	0.0963575
Bunion	735.3	0.109981	0.0637375	0.0274953	0.0159344	0.5	735.3,530.11,519.8,454.1,763,411.4,244.5,562.1,278.1,550.1	0.0576167	0.0985992
Bunion	735.3	0.105805	0.0660523	0.0413301	0.0258017	0.625	735.3,530.11,454.1,763,411.4,244.5,562.1,278.1,550.1	0.0402257	0.0758844
Bunion	735.3	0.107172	0.0678834	0.0418643	0.026517	0.625	735.3,530.11,454.1,763,411.4,244.5,562.1,278.1,550.1,401.1	0.0402257	0.0763525
Bunion	735.3	0.109426	0.0709669	0.034623	0.0224544	0.5625	735.3,530.11,454.1,763,411.4,244.5,562.1,278.1,550.1,401.1,427.2	0.0402257	0.0763617
Radiculitis	763	0.23279	0.0840464	0.218468	0.0788756	0.96875	763520	0.218468	0.23279
Radiculitis	763	0.243445	0.0805768	0.213965	0.0708194	0.9375	763,519.8,530.11	0.355905	0.379237
Radiculitis	763	0.258689	0.0726399	0.227364	0.0638437	0.9375	763,519.8,530.11,278.1	0.48741	0.519363
Radiculitis	763	0.259647	0.0719034	0.198792	0.0550511	0.875	763,519.8,530.11,278.1,296.22	0.602462	0.641957
Radiculitis	763	0.269309	0.0868106	0.20619	0.0664644	0.875	763,519.8,530.11,278.1,296.22,318	0.689863	0.735088
Radiculitis	763	0.275491	0.08749	0.210923	0.0669846	0.875	763,519.8,530.11,278.1,296.22,318,401.1	0.759717	0.809522
Radiculitis	763	0.284445	0.0907965	0.187778	0.0599399	0.8125	763,519.8,530.11,278.1,296.22,318,401.1,250.2	0.799697	0.855009
Radiculitis	763	0.284633	0.0917338	0.187902	0.0605586	0.8125	763,519.8,530.11,278.1,296.22,318,401.1,250.2,411.4	0.831348	0.891021
Radiculitis	763	0.287429	0.0935149	0.189748	0.0617345	0.8125	763,519.8,530.11,278.1,296.22,318,401.1,250.2,411.4,562.1	0.854356	0.917199
Radiculitis	763	0.288038	0.0930888	0.162021	0.0523624	0.75	763,519.8,530.11,278.1,296.22,318,401.1,250.2,411.4,562.1,244.5	0.868871	0.936159
Radiculitis	763	0.289505	0.0939178	0.162847	0.0528288	0.75	763,519.8,530.11,278.1,296.22,318,401.1,250.2,411.4,562.1,244.5,735.3	0.871265	0.945733
Radiculitis	763	0.29444	0.0918934	0.165622	0.05169	0.75	763,519.8,530.11,278.1,296.22,318,401.1,250.2,411.4,562.1,244.5,735.3,550.1	0.87313	0.953195
Radiculitis	763	0.302538	0.0947705	0.142996	0.0447939	0.6875	763,519.8,530.11,278.1,296.22,318,401.1,250.2,411.4,562.1,244.5,735.3,550.1,427.2	0.87313	0.954994
Radiculitis	763	0.316543	0.103796	0.12365	0.0405452	0.625	763,519.8,530.11,278.1,296.22,318,401.1,250.2,411.4,562.1,244.5,735.3,550.1,427.2,454.1	0.87313	0.956357

### Sheet: ST31
target disease	correlation between h2pleio/h2 with sum of bias-corrected rg^2	P value of correlation between h2pleio/h2 with sum of bias-corrected rg^2	correlation between h2pleio/h2 with sum of without-bias-corrected rg^2	P value of correlation between h2pleio/h2 with sum of withou-bias-corrected rg^2
401.1	0.707212	0.0046727	0.700831	0.00523659
244.5	-0.8124	0.000414562	-0.860593	7.7946e-05
318	0.560115	0.0464998	0.546365	0.0533722
735.3	-0.233684	0.421356	0.239505	0.409542
411.4	0.322655	0.260533	0.31179	0.277839
427.2	0.0740384	0.801395	0.0868869	0.767727
454.1	0.457987	0.0995936	0.445711	0.110203
278.1	0.791389	0.000746509	0.791036	0.000753494
250.2	0.805108	0.000512409	0.79936	0.000601959
550.1	0.748973	0.00205116	0.660125	0.0101921
530.11	0.869726	5.29918e-05	0.870094	5.21422e-05
296.22	0.298362	0.300142	0.292722	0.309809
519.8	0.891925	4.18094e-05	0.890722	4.43279e-05
562.1	-0.533357	0.0495191	-0.548155	0.0424117
763	-0.735137	0.0027384	-0.754276	0.00182734
Average 15 diseases	0.280861		0.298142
